# High-risk *Escherichia coli* clones that cause neonatal meningitis and association with recrudescent infection

**DOI:** 10.1101/2023.10.05.23296362

**Authors:** Nguyen Thi Khanh Nhu, Minh-Duy Phan, Steven J. Hancock, Kate M. Peters, Laura Alvarez-Fraga, Brian M. Forde, Stacey B. Andersen, Thyl Miliya, Patrick N.A. Harris, Scott A. Beatson, Sanmarie Schlebusch, Haakon Bergh, Paul Turner, Annelie Brauner, Benita Westerlund-Wikström, Adam D. Irwin, Mark A. Schembri

**Author notes:** Wellcome-Wolfson Institute for Experimental Medicine, School of Medicine, Dentistry and Biomedical Sciences, Queen’s University Belfast, Belfast, United Kingdom (Steven J. Hancock). INRAE, Univ Montpellier, LBE, 102 Avenue des Etangs, Narbonne 11100, France. Corresponding authors: Professor Mark Schembri, Institute for Molecular Bioscience, The University of Queensland, Brisbane, Queensland 4072, Australia.; Dr Adam Irwin, Centre for Clinical Research, University of Queensland, Brisbane, Queensland, Australia.

## Abstract

Neonatal meningitis is a devastating disease associated with high mortality and neurological sequelae. *Escherichia coli* is the second most common cause of neonatal meningitis in full-term infants (herein NMEC) and the most common cause of meningitis in preterm neonates. Here we investigated the genomic relatedness of a collection of 58 NMEC isolates spanning 1974-2020 and isolated from seven different geographic regions. We show NMEC are comprised of diverse sequence types (STs), with ST95 (34.5%) and ST1193 (15.5%) the most common. No single virulence factor was conserved in all isolates; however, genes encoding fimbrial adhesins, iron acquisition systems, the K1 capsule, and O antigen types O18, O75 and O2 were most prevalent. Antibiotic resistance genes occurred infrequently in our collection. We also monitored the infection dynamics in three patients that suffered recrudescent invasive infection caused by the original infecting isolate despite appropriate antibiotic treatment based on antibiogram profile and resistance genotype. These patients exhibited severe gut dysbiosis. In one patient, the causative NMEC isolate was also detected in the fecal flora at the time of the second infection episode and after treatment. Thus, although antibiotics are the standard of care for NMEC treatment, our data suggests that failure to eliminate the causative NMEC that resides intestinally can lead to the existence of a refractory reservoir that may seed recrudescent infection.

## Supplemental Table 1 for "High-risk *Escherichia coli* clones that cause neonatal meningitis and association with recrudescent infection"

### Sheet: Table S1
Supplementary Table 1. Isolates used in this study.
Order	Strain	Previous designation	Type	Contact	Reference	Year	Country	Sample	Diagnosis	ST	ST complex	Phylogroup	Ktype (in silico)	O type (in silico)	H type (in silico)	fimH	PlasmidFinder	IncF	IncB/O/K/Z	Col(BS512)_1	Col(MG828)_1	Col156_1	Col8282_1	ColRI_1	ColpVC_1	IncB/O/K/Z_1	IncB/O/K/Z_2	IncFIA_1	IncFIB(AP001918)_1	IncFIB(pB171)_1_pB171	IncFIC(FII)_1	IncFII(29)_1_pUTI89	IncFII(pCoo)_1_pCoo	IncFII(pRSB107)_1_pRSB107	IncFII_1	IncI1_1_Alpha	IncN_1	IncQ1_1	IncU_1	IncX1_1	IncX4_1	pSL483_1	Antibiotic resistance genes	point mutations	qnrS1_1	aac(3)-IIa_1	aac(3)-IId_1	aac(6')-Ib-cr_1	aadA2_1	aadA5_1	ant(3'')-Ia_1	aph(3'')-Ib_5	aph(6)-Id_1	blaCMY-2_1	blaCTX-M-15_1	blaNDM-5_1	blaOXA-1_1	catA1_1	dfrA12_8	dfrA14_5	dfrA17_1	dfrA1_10	dfrA1_8	sul1_5	sul2_2	sul2_3	mph(A)_2	Virulence genes	VFs (45)	iron (10)	adhesins (9)	toxins (13)	others (13)		chuA	shuA	hma	sit	ent	salmochelin	yersiniabactin	fep	aerobactin	ireA		cfaABCE	ecp	papG	fdeC	fimH	fluA	fluB	cah	sfaH	tia		hlyA	cnf1	sat	senB	cib	cba	cma	cvac	cdiA	cdtABC	vat	colibactin	usp		upaG	ycbF	aslA	ibeA	ibeB	ibeC	kpsD	pic	ehaB	iss2	traT	pColV
1	CAM-NMEC-3		NMEC	PT	This study	2015	Cambodia	Blood	Confirmed meningitis	4553	ST648 Cplx	F	nontyp	O83	H42	fimH32																													yes										yes														18	6	5	0	7		yes	yes		yes	yes		yes	yes				yes	yes		yes	yes	yes																					yes	yes		yes	yes	yes		yes	yes
2	CAM-NMEC-5		NMEC	PT	This study	2017	Cambodia	Blood	Confirmed meningitis	62		F	K1	O7	H45	fimH44		yes			yes	yes		yes					yes			yes												gyrA S83L							yes												yes						23	8	5	2	8		yes	yes	yes	yes	yes		yes	yes	yes			yes	yes	yes	yes	yes									yes	yes												yes	yes		yes	yes	yes		yes	yes	yes
3	CE10		wgs, NMEC		PMID 22123760	<1986	USA	CSF	Confirmed meningitis	62		F	K1	O7	H45	fimH44																																																					23	8	6	1	8		yes	yes	yes	yes	yes		yes	yes	yes			yes	yes	yes	yes	yes					yes				yes												yes	yes	yes		yes	yes	yes		yes	yes
4	CAM-NMEC-6		NMEC	PT	This study	2017	Cambodia	Blood	Confirmed meningitis	410	ST23 Cplx	C	nontyp	O8	H9	fimH24		yes		yes				yes				yes	yes					yes				yes						gyrA S83L D87N parC S80I parE S458A			yes	yes	yes	yes		yes	yes	yes	yes	yes	yes		yes		yes			yes		yes			10	2	5	0	3						yes			yes				yes	yes		yes	yes			yes																			yes			yes	yes
53	MS20643	IHE3034	NMEC	BWW	This study and PMID 2870026	1976	Finland	Blood	Clinically diagnosed meningitis	95	ST95 Cplx	B2	K1	O18	H7	fimH18								yes																																													24	7	5	4	8		yes		yes	yes	yes	yes	yes	yes					yes		yes	yes			yes	yes												yes	yes	yes	yes		yes		yes	yes	yes	yes	yes		yes	yes
55	MS20644	IHE3035	NMEC	BWW	This study and PMID 2870026	1977	Finland	Blood	Clinically diagnosed meningitis	95	ST95 Cplx	B2	K1	O18	H7	fimH18																																																					24	7	5	4	8		yes		yes	yes	yes	yes	yes	yes					yes		yes	yes			yes	yes												yes	yes	yes	yes		yes		yes	yes	yes	yes	yes		yes	yes
7	mg1655		wgs		PMID 9278503	1922	USA	Stool	diphtheria	10	ST10 Cplx	A	nontyp	O16	H48	fimH27																																																					10	2	3	0	5						yes			yes					yes			yes	yes																					yes	yes		yes	yes				yes
8	MS15047		wgs, NMEC	AB	This study		Sweden	CSF	Confirmed meningitis	48	ST10 Cplx	A	nontyp	-	H33	fimH94		yes					yes							yes	yes																																						13	4	2	0	7					yes	yes		yes	yes								yes			yes																			yes	yes		yes	yes			yes	yes	yes
9	CAM-NMEC-4		NMEC	PT	This study	2016	Cambodia	Blood	Confirmed meningitis	405	ST405 Cplx	D	nontyp	O102	H6	fimH27		yes		yes	yes	yes						yes	yes					yes										gyrA S83L D87N parC S80I parE L416F		yes		yes		yes		yes	yes		yes		yes				yes			yes	yes		yes		20	7	4	2	7		yes	yes		yes	yes		yes	yes	yes				yes		yes	yes					yes				yes	yes												yes	yes		yes	yes	yes		yes		yes
10	CAM-NMEC-9		NMEC	PT	This study	2014	Cambodia	CSF	Confirmed meningitis	69	ST69 Cplx	D	nontyp	O15	H18	fimH27		yes											yes				yes																																				19	7	3	2	7		yes	yes		yes	yes	yes	yes	yes					yes		yes	yes											yes		yes								yes		yes		yes	yes			yes	yes	yes
11	MS20675		wgs, NMEC	ADI	This study	2019	Australia	CSF	Confirmed meningitis	69	ST69 Cplx	D	nontyp	O17	H18	fimH27		yes	yes			yes				yes		yes	yes					yes							yes			gyrA S83L D87N parC S80I																yes							yes		20	7	5	2	6		yes	yes		yes	yes		yes	yes	yes				yes	yes	yes	yes	yes								yes	yes													yes		yes	yes			yes	yes	yes
12	umn026		wgs		PMID 19165319	1999	USA	Urine	Cystitis	597	ST69 Cplx	D	K52	O17	H18	fimH27																																		yes								yes			yes			yes			yes		21	7	6	1	7		yes	yes		yes	yes		yes	yes	yes				yes	yes	yes	yes	yes	yes							yes												yes		yes		yes	yes	yes		yes	yes
13	ec958		wgs		PMID 22053197	2005	United Kingdom	Urine	Cystitis	131		B2	K100	O25b	H4	fimH30		yes																										gyrA S83L D87N parC S80I				yes		yes					yes		yes							yes			yes		18	7	4	2	5		yes		yes	yes	yes		yes	yes	yes				yes		yes	yes		yes							yes										yes		yes		yes		yes		yes			yes
14	MS22733		NMEC	ADI	This study	2020	Australia	Blood	Confirmed meningitis	131		B2	K1	O25b	H4	fimH22																																																					22	8	4	2	8		yes		yes	yes	yes	yes	yes	yes	yes				yes		yes	yes			yes											yes					yes		yes		yes	yes	yes		yes			yes	yes	yes
15	536		wgs		PMID 16879640		Germany		Urinary tract infection	127		B2	K15	O6	H31	fimH1467																																																					28	7	9	5	7		yes		yes	yes	yes	yes	yes	yes				yes	yes	yes	yes	yes	yes		yes	yes	yes		yes								yes		yes	yes	yes		yes		yes		yes	yes	yes		yes	yes
16	MS15236		wgs, NMEC	AB	This study		Sweden	CSF	Confirmed meningitis	127		B2	K2	O6	H31	fimH180-like		yes	yes			yes				yes			yes			yes																																					27	6	7	6	8		yes		yes	yes	yes		yes	yes				yes	yes	yes	yes	yes	yes				yes		yes	yes		yes							yes	yes	yes		yes		yes		yes	yes	yes		yes	yes	yes
17	MS21524		NMEC	ADI	This study	2020	Australia	Blood	Confirmed meningitis	537	ST14 Cplx	B2	nontyp	O75	H5	fimH5																																																					18	5	4	3	6		yes			yes	yes		yes	yes				yes	yes		yes	yes															yes		yes		yes				yes		yes	yes	yes	yes	yes
18	MS20645	IHE3039	wgs, NMEC	BWW	This study and PMID 2870026	1975	Finland	CSF	Confirmed meningitis	537	ST14 Cplx	B2	nontyp	O18	H5	fimH27								yes															yes										yes															yes					23	8	6	5	4		yes		yes	yes	yes		yes	yes	yes	yes		yes	yes	yes	yes	yes					yes		yes		yes								yes	yes	yes				yes		yes	yes			yes
19	MS21522		NMEC	ADI	This study	2020	Australia	Blood	Confirmed meningitis	1193	ST14 Cplx	B2	K1	O18	H5	fimH64		yes		yes		yes		yes				yes	yes															gyrA S83L D87N parC S80I parE L416F			yes			yes		yes	yes								yes			yes	yes		yes		21	7	4	5	5		yes		yes	yes	yes		yes	yes	yes				yes		yes	yes	yes								yes	yes							yes	yes	yes				yes		yes	yes	yes		yes
20	MS20347		NMEC	ADI	This study	2019	Australia	CSF	Confirmed meningitis	1193	ST14 Cplx	B2	K1	O6	H5	fimH64		yes		yes	yes	yes		yes				yes	yes															gyrA S83L D87N parC S80I parE L416F			yes																						21	7	4	5	5		yes		yes	yes	yes		yes	yes	yes				yes		yes	yes	yes								yes	yes							yes	yes	yes				yes		yes	yes	yes		yes
21	MS20674		wgs, NMEC	ADI	This study	2019	Australia	CSF	Confirmed meningitis	1193	ST14 Cplx	B2	K1	O6	H5	fimH64		yes		yes	yes	yes		yes				yes	yes															gyrA S83L D87N parC S80I parE L416F			yes																						21	7	4	5	5		yes		yes	yes	yes		yes	yes	yes				yes		yes	yes	yes								yes	yes							yes	yes	yes				yes		yes	yes	yes		yes
22	CAM-NMEC-1		NMEC	PT	This study	2013	Cambodia	Blood	Confirmed meningitis	1193	ST14 Cplx	B2	K1	O75	H5	fimH64		yes		yes		yes						yes	yes															gyrA S83L D87N parC S80I parE L416F			yes			yes		yes	yes								yes			yes	yes		yes		19	6	4	4	5		yes			yes	yes		yes	yes	yes				yes		yes	yes	yes								yes	yes							yes		yes				yes		yes	yes	yes		yes
23	MCJCHV-1		wgs, NMEC		PMID 30533615	2015	USA	CSF	Confirmed meningitis	1193	ST14 Cplx	B2	K1	O75	H5	fimH64																												gyrA S83L D87N parC S80I parE L416F																									18	6	4	3	5		yes			yes	yes		yes	yes	yes				yes		yes	yes	yes								yes								yes		yes				yes		yes	yes	yes		yes
24	MS21199		wgs, NMEC	ADI	This study	2019	Australia	CSF	Confirmed meningitis	11637	ST14 Cplx	B2	K1	O75	H5	fimH64		yes		yes		yes						yes	yes									yes						gyrA S83L D87N parC S80I parE L416F								yes	yes								yes					yes			18	6	4	3	5		yes			yes	yes		yes	yes	yes				yes		yes	yes	yes								yes	yes									yes				yes		yes	yes	yes		yes
25	MS15040		NMEC	AB	This study		Sweden	CSF	Confirmed meningitis	1193	ST14 Cplx	B2	K1	O75	H5	fimH64		yes		yes		yes		yes				yes	yes									yes						gyrA S83L D87N parC S80I parE L416F								yes	yes								yes					yes	yes		18	6	4	3	5		yes			yes	yes		yes	yes	yes				yes		yes	yes	yes								yes	yes									yes				yes		yes	yes	yes		yes
26	MS15038		NMEC	AB	This study		Sweden	CSF	Confirmed meningitis	1193	ST14 Cplx	B2	K1	O75	H5	fimH64		yes		yes		yes		yes				yes	yes									yes						gyrA S83L D87N parC S80I parE L416F								yes	yes								yes					yes	yes		19	6	4	4	5		yes			yes	yes		yes	yes	yes				yes		yes	yes	yes								yes	yes							yes		yes				yes		yes	yes	yes		yes
27	MS20677		wgs, NMEC	ADI	This study	2019	Australia	CSF	Confirmed meningitis	1193	ST14 Cplx	B2	K1	O75	H5	fimH64		yes										yes	yes															gyrA S83L D87N parC S80I parE L416F																									18	6	4	3	5		yes			yes	yes		yes	yes	yes				yes		yes	yes	yes								yes								yes		yes				yes		yes	yes	yes		yes
28	MS20676		NMEC	ADI	This study	2019	Australia	CSF	Confirmed meningitis	1193	ST14 Cplx	B2	K1	O75	H5	fimH64		yes		yes		yes						yes	yes															gyrA S83L D87N parC S80I parE L416F																									19	6	4	4	5		yes			yes	yes		yes	yes	yes				yes		yes	yes	yes								yes	yes							yes		yes				yes		yes	yes	yes		yes
29	MS15050		NMEC	AB	This study		Sweden	CSF	Confirmed meningitis	8290		B2	K1	O2	H6	fimH350		yes			yes	yes		yes	yes									yes																																			23	6	5	4	8		yes		yes	yes	yes		yes	yes					yes	yes	yes	yes					yes		yes										yes	yes	yes				yes	yes	yes	yes	yes		yes	yes	yes
65	MS20646	IHE3040	NMEC	BWW	This study and PMID 2870026	1977	Finland	Blood	Clinically diagnosed meningitis	390	ST95 Cplx	B2	K1	O18	H7	fimH15		yes											yes																																								27	8	5	4	10		yes		yes	yes	yes	yes	yes	yes	yes				yes		yes	yes			yes	yes										yes			yes	yes	yes		yes		yes	yes	yes	yes	yes		yes	yes	yes	yes
63	MS20647	IHE3041	NMEC	BWW	This study and PMID 2870026	1974-1977	Finland	Blood	Clinically diagnosed meningitis	390	ST95 Cplx	B2	K1	O18	H7	fimH15			yes				yes				yes																																										23	7	4	4	8		yes		yes	yes	yes	yes	yes	yes					yes		yes	yes			yes								yes						yes	yes	yes		yes		yes	yes	yes	yes	yes		yes	yes
64	MS20648	IHE3047	NMEC	BWW	This study and PMID 2870026	1974-1977	Finland	CSF	Confirmed meningitis	390	ST95 Cplx	B2	K1	O18	H7	fimH15			yes				yes				yes																																										23	7	4	4	8		yes		yes	yes	yes	yes	yes	yes					yes		yes	yes			yes								yes						yes	yes	yes		yes		yes	yes	yes	yes	yes		yes	yes
5	MS20649	IHE3056	wgs, NMEC	BWW	This study and PMID 2870026	1976	Finland	Blood	Clinically diagnosed meningitis	23	ST23 Cplx	C	nontyp	O78	H4	fimH35		yes	yes								yes		yes		yes						yes																					yes											17	6	5	1	5					yes	yes	yes	yes	yes	yes			yes	yes		yes	yes					yes									yes								yes			yes	yes				yes		yes
34	MS21808		NMEC	ADI	This study	2020	Australia	Blood	Confirmed meningitis	73	ST73 Cplx	B2	nontyp	O2	H1	fimH10		yes				yes							yes			yes																																					30	9	6	7	8		yes		yes	yes	yes	yes	yes	yes	yes	yes			yes	yes	yes	yes	yes				yes		yes	yes	yes	yes						yes		yes	yes				yes		yes	yes	yes	yes	yes	yes	yes
35	cft073		wgs		PMID 12471157		USA	Blood	Acute pyelonephrytis	73	ST73 Cplx	B2	K2	O6	H1	fimH10																																																					29	9	6	6	8		yes		yes	yes	yes	yes	yes	yes	yes	yes			yes	yes	yes	yes	yes	yes					yes		yes						yes		yes	yes	yes		yes		yes		yes	yes	yes	yes	yes	yes
36	MS15042		NMEC	AB	This study		Sweden	CSF	Confirmed meningitis	73	ST73 Cplx	B2	K14	O6	H1	fimH13					yes																																																23	7	5	4	7		yes		yes	yes	yes	yes	yes	yes					yes		yes	yes		yes			yes		yes										yes	yes	yes				yes		yes	yes	yes	yes	yes	yes
37	MS15046		wgs, NMEC	AB	This study		Sweden	CSF	Confirmed meningitis	73	ST73 Cplx	B2	K5	O6	H1	fimH10		yes										yes	yes					yes		yes		yes									yes				yes	yes	yes									yes		yes		yes			27	9	6	4	8		yes		yes	yes	yes	yes	yes	yes	yes	yes			yes	yes	yes	yes			yes		yes				yes						yes		yes		yes				yes		yes	yes	yes	yes	yes	yes	yes
6	MS20650	IHE3059	NMEC	BWW	This study and PMID 2870026	1977	Finland	Blood	Clinically diagnosed meningitis	7843	ST23 Cplx	C	nontyp	O78	H4	fimH403		yes						yes					yes		yes					yes				yes																													18	4	7	2	5					yes		yes	yes		yes			yes	yes	yes	yes	yes	yes				yes						yes			yes								yes				yes				yes	yes	yes
39	apeco1		wgs		PMID 17293413		USA	Avian		95	ST95 Cplx	B2	K1	O1	H7	fimH15																																																					23	6	5	3	9		yes			yes	yes		yes	yes		yes			yes	yes	yes	yes					yes											yes	yes		yes		yes		yes	yes	yes	yes	yes		yes	yes		yes
32	MS20651	IHE3064	NMEC	BWW	This study and PMID 2870026	1974-1977	Finland	CSF	Confirmed meningitis	567		B2	K1	O83	H33	fimH13																																																					20	6	4	3	7		yes			yes	yes	yes	yes	yes					yes		yes	yes				yes												yes	yes		yes				yes	yes	yes	yes	yes		yes	yes
33	MS20652	IHE3066	NMEC	BWW	This study and PMID 2870026	1974-1977	Finland	CSF	Confirmed meningitis	567		B2	K1	O83	H33	fimH13		yes											yes																																								25	7	4	5	9		yes			yes	yes	yes	yes	yes	yes				yes		yes	yes				yes								yes	yes	yes		yes			yes				yes	yes	yes	yes	yes		yes	yes	yes	yes
42	CAM-NMEC-2		NMEC	PT	This study	2014	Cambodia	Blood	Confirmed meningitis	95	ST95 Cplx	B2	K1	O31	H4	fimH27		yes			yes			yes					yes															gyrA S83L			yes					yes	yes								yes				yes				28	9	6	4	9		yes		yes	yes	yes	yes	yes	yes	yes	yes			yes	yes	yes	yes	yes				yes								yes	yes			yes		yes		yes		yes		yes	yes	yes		yes	yes	yes	yes
43	MS15049		NMEC	AB	This study		Sweden	CSF	Confirmed meningitis	95	ST95 Cplx	B2	K1	O25b	H4	fimH27		yes			yes			yes					yes															gyrA S83L			yes					yes	yes								yes				yes				28	9	6	4	9		yes		yes	yes	yes	yes	yes	yes	yes	yes			yes	yes	yes	yes	yes				yes								yes	yes			yes		yes		yes		yes		yes	yes	yes		yes	yes	yes	yes
44	MS15052		wgs, NMEC	AB	This study		Sweden	CSF	Confirmed meningitis	95	ST95 Cplx	B2	K1	O25b	H4	fimH27		yes						yes					yes															gyrA S83L			yes					yes	yes								yes				yes				27	9	6	4	8		yes		yes	yes	yes	yes	yes	yes	yes	yes			yes	yes	yes	yes	yes				yes								yes	yes			yes		yes				yes		yes	yes	yes		yes	yes	yes	yes
45	MS15051		NMEC	AB	This study		Sweden	CSF	Confirmed meningitis	95	ST95 Cplx	B2	K1	O2	H4	fimH483		yes				yes	yes						yes						yes									gyrA S83L																									25	8	5	3	9		yes			yes	yes	yes	yes	yes	yes	yes			yes	yes	yes	yes					yes									yes			yes		yes		yes		yes		yes	yes	yes		yes	yes	yes	yes
46	MS20349		NMEC	ADI	This study	2019	Australia	CSF	Confirmed meningitis	95	ST95 Cplx	B2	K1	O2	H4	fimH27		yes	yes								yes		yes																																								29	9	6	5	9		yes		yes	yes	yes	yes	yes	yes	yes	yes			yes	yes	yes	yes	yes				yes									yes		yes	yes	yes	yes		yes		yes		yes	yes	yes		yes	yes	yes	yes
47	MS20673		wgs, NMEC	ADI	This study	2019	Australia	CSF	Confirmed meningitis	95	ST95 Cplx	B2	K1	O2	H4	fimH27		yes			yes	yes	yes	yes				yes		yes				yes																																			24	6	6	4	8		yes			yes	yes		yes	yes		yes			yes	yes	yes	yes	yes				yes					yes							yes	yes	yes		yes		yes		yes	yes	yes		yes	yes	yes
48	MS7163		wgs	AB	PMID 30131362		Slovakia		Acute pyelonephrytis	95	ST95 Cplx	B2	K1	O45	H7	fimH54		yes	yes			yes					yes		yes																								yes							yes					yes				22	6	6	2	8		yes			yes	yes		yes	yes		yes			yes	yes	yes	yes			yes		yes												yes		yes		yes		yes		yes	yes	yes		yes	yes		yes
49	S88		wgs, NMEC		PMID 19165319	1989	France	CSF	Confirmed meningitis	95	ST95 Cplx	B2	K1	O45	H7	fimH54																																																					22	6	6	2	8		yes			yes	yes		yes	yes		yes			yes	yes	yes	yes			yes		yes												yes		yes		yes		yes		yes	yes	yes		yes	yes		yes
50	MS21809		NMEC	ADI	This study	2020	Australia	Blood	Confirmed meningitis	95	ST95 Cplx	B2	K1	O1	H7	fimH41		yes	yes			yes		yes			yes		yes			yes																																					25	7	6	4	8		yes		yes	yes	yes		yes	yes		yes			yes	yes	yes	yes			yes		yes					yes							yes	yes	yes		yes		yes		yes	yes	yes		yes	yes	yes
51	MS21324		wgs, NMEC	ADI	This study	2020	Australia	Blood	Confirmed meningitis	95	ST95 Cplx	B2	K1	O1	H7	fimH41		yes				yes							yes			yes																																					22	6	4	4	8		yes		yes	yes	yes		yes	yes					yes		yes	yes			yes							yes							yes	yes	yes		yes		yes		yes	yes	yes		yes	yes	yes
52	MS21810		NMEC	ADI	This study	2020	Australia	Blood	Confirmed meningitis	95	ST95 Cplx	B2	K1	O1	H7	fimH41		yes	yes			yes					yes		yes		yes																					yes	yes												yes				23	7	4	4	8		yes		yes	yes	yes		yes	yes	yes				yes		yes	yes			yes							yes							yes	yes	yes		yes		yes		yes	yes	yes	yes	yes	yes
40	MS20653	IHE3072	wgs, NMEC	BWW	This study and PMID 2870026	1974-1977	Finland	Blood	Clinically diagnosed meningitis	95	ST95 Cplx	B2	K1	O2	H7	fimH27		yes											yes																																								28	9	6	4	9		yes		yes	yes	yes	yes	yes	yes	yes	yes			yes	yes	yes	yes	yes				yes									yes			yes	yes	yes		yes		yes		yes	yes	yes		yes	yes	yes	yes
54	IHE3034		wgs, NMEC		PMID 20439758	1976	Finland	Blood	Confirmed meningitis	95	ST95 Cplx	B2	K1	O18	H7	fimH18																																																					24	7	5	4	8		yes		yes	yes	yes	yes	yes	yes					yes		yes	yes			yes	yes												yes	yes	yes	yes		yes		yes	yes	yes	yes	yes		yes	yes
41	MS20654	IHE3079	wgs, NMEC	BWW	This study and PMID 2870026	1974-1977	Finland	Blood	Clinically diagnosed meningitis	95	ST95 Cplx	B2	K1	O18	H7	fimH27		yes											yes		yes																																						28	9	6	4	9		yes		yes	yes	yes	yes	yes	yes	yes	yes			yes	yes	yes	yes	yes				yes									yes			yes	yes	yes		yes		yes		yes	yes	yes		yes	yes	yes	yes
56	MS15045		NMEC	AB	This study		Sweden	CSF	Confirmed meningitis	95	ST95 Cplx	B2	K1	O18	H7	fimH15		yes	yes								yes		yes		yes																																						31	9	6	6	10		yes		yes	yes	yes	yes	yes	yes	yes	yes			yes		yes	yes			yes	yes	yes							yes	yes	yes		yes		yes	yes		yes		yes	yes	yes	yes	yes		yes	yes	yes	yes
57	MS15041		NMEC	AB	This study		Sweden	CSF	Confirmed meningitis	95	ST95 Cplx	B2	K1	O18	H7	fimH15		yes			yes								yes		yes																																						27	8	4	5	10		yes		yes	yes	yes	yes	yes	yes	yes				yes		yes	yes					yes							yes	yes	yes				yes	yes		yes		yes	yes	yes	yes	yes		yes	yes	yes	yes
58	MS15044		NMEC	AB	This study		Sweden	CSF	Confirmed meningitis	95	ST95 Cplx	B2	K1	O18	H7	fimH15		yes											yes		yes																																						29	8	6	5	10		yes		yes	yes	yes	yes	yes	yes	yes				yes		yes	yes			yes	yes	yes							yes	yes	yes				yes	yes		yes		yes	yes	yes	yes	yes		yes	yes	yes	yes
59	uti89		wgs		PMID 16585510		USA	Urine	Cystistis	95	ST95 Cplx	B2	K1	O18	H7	fimH18																																																					28	7	7	6	8		yes		yes	yes	yes	yes	yes	yes					yes	yes	yes	yes			yes	yes	yes		yes	yes							yes		yes	yes	yes		yes		yes	yes	yes	yes	yes		yes	yes
60	RS218		wgs, NMEC		PMID 26205862	1974	USA	CSF	Confirmed meningitis	95	ST95 Cplx	B2	K1	O18	H7	fimH18																																																					28	7	7	6	8		yes		yes	yes	yes	yes	yes	yes					yes	yes	yes	yes			yes	yes	yes		yes	yes							yes		yes	yes	yes		yes		yes	yes	yes	yes	yes		yes	yes
61	MS15039		NMEC	AB	This study		Sweden	CSF	Confirmed meningitis	95	ST95 Cplx	B2	K1	O18	H7	fimH107		yes										yes	yes		yes											yes																											25	8	5	3	9		yes		yes	yes	yes	yes	yes	yes	yes				yes		yes	yes			yes	yes												yes		yes	yes				yes	yes	yes	yes	yes		yes	yes	yes	yes
62	NMEC58		wgs, NMEC		PMID 27811114	1989-1997	Netherlands	CSF	Confirmed meningitis	416	ST95 Cplx	B2	K1	O18	H7	fimH244																																																					24	7	5	4	8		yes		yes	yes	yes	yes	yes	yes					yes		yes	yes			yes	yes												yes	yes	yes	yes		yes		yes	yes	yes	yes	yes		yes	yes
66	MS20655	IHE3080	wgs, NMEC	BWW	This study and PMID 2870026	1974-1977	Finland	CSF	Confirmed meningitis	390	ST95 Cplx	B2	K1	O18	H7	fimH15		yes											yes																																								27	8	5	4	10		yes		yes	yes	yes	yes	yes	yes	yes				yes		yes	yes			yes	yes										yes			yes	yes	yes		yes		yes	yes	yes	yes	yes		yes	yes	yes	yes
31	MS20657	IHE3084	wgs, NMEC	BWW	This study and PMID 2870026	1974-1977	Finland	CSF	Confirmed meningitis	567		B2	K1	O83	H33	fimH13		yes						yes					yes																																								25	7	4	5	9		yes			yes	yes	yes	yes	yes	yes				yes		yes	yes				yes								yes	yes	yes		yes			yes				yes	yes	yes	yes	yes		yes	yes	yes	yes
38	MS20658	IHE3089	wgs, NMEC	BWW	This study and PMID 2870026	1974-1977	Finland	Blood	Clinically diagnosed meningitis	12	ST12 Cplx	B2	nontyp	O4	H5	fimH5		yes																yes																																			25	7	6	5	7		yes		yes	yes	yes	yes	yes	yes					yes	yes	yes	yes		yes			yes		yes	yes									yes	yes	yes		yes		yes		yes	yes			yes	yes	yes
30	MS20659	IHE3091	wgs, NMEC	BWW	This study and PMID 2870026	1974-1977	Finland	Blood	Clinically diagnosed meningitis	141		B2	K1	O2	H6	fimH14		yes											yes		yes																																						25	8	4	6	7		yes		yes	yes	yes	yes	yes	yes		yes			yes		yes	yes	yes												yes	yes	yes		yes	yes	yes				yes	yes	yes	yes	yes		yes	yes

### Sheet: complete genomes 
Complete genomes used in the study
Strain	Accession number	Reference
CE10	NC_017646	PMID: 22123760
mg1655	U00096	PMID: 9278503
umn026	NC_011751	PMID: 19165319
ec958	HG941718	PMID: 22053197
536	CP000247	PMID: 16879640
MCJCHV-1	CP030116	PMID: 30533615
cft073	CP051263	PMID: 12471157
apeco1	NC_008563	PMID: 17293413
MS7163	CP026853	PMID: 30131362
S88	CU928146	PMID: 19165319
IHE3034	CP001969	PMID: 20439758
uti89	NC_007946	PMID: 16585510
RS218	CP007149	PMID: 26205862
NMEC58	CP007275	PMID: 27811114

### Sheet: Keys 
Order	of strain in the phylogenetic tree of Fig 1
Strain	strain name used in this study
Isolate	name of original isolate
	Sweden strains: Provnr
	Cambodia strains: seq.id
Type	of isolate
	1. NMEC used in this study
	2. wgs, NMEC: NMEC complete genomes
	3. wgs: well-studied non-NMEC complete genome
Contact	initials of author contact
Reference	PMID: Pubmed identification number
Year	of original isolation
Country	of original isolation
Sample	clinical sample from which strain was isolated
Diagnosis	patient clinical diagnosis
Ktype	nontyp: nontypable
