## Supplementary Table 3 for "High-risk *Escherichia coli* clones that cause neonatal meningitis and association with recrudescent infection"

### Sheet: patient2
Patient 2
		day 149 post infection		day 174 post infection
Genus	Species	rAbundance.species.1	estReads.1	rAbundance.species.2	estReads.2
Acetobacter	sp	0	21
Achromobacter	deleyi	0.541	24374
Achromobacter	denitrificans	2.724	122674	0.001	59
Achromobacter	insolitus	1.123	50580	0.001	40
Achromobacter	pestifer	1.04	46849
Achromobacter	ruhlandii	0.928	41796
Achromobacter	sp	4.656	209639	0.002	108
Achromobacter	spanius	5.549	249865	0.003	127
Achromobacter	xylosoxidans	6.859	308850	0.004	188
Acidaminococcus	intestini	0.038	1724	0.032	1473
Acidibrevibacterium	fodinaquatile	0.001	32
Acidihalobacter	yilgarnenesis	0	14
Acidithiobacillus	thiooxidans	0.001	30
Acidothermus	cellulolyticus	0.001	27
Acidovorax	antarcticus	0.008	377
Acidovorax	avenae	0.014	617
Acidovorax	carolinensis	0.002	90
Acidovorax	cattleyae	0.001	48
Acidovorax	citrulli	0.005	238
Acidovorax	monticola	0.004	168
Acidovorax	sp	0.016	665
Acinetobacter	bereziniae	0.001	38	0.002	71
Acinetobacter	haemolyticus	0.002	81
Actinocatenispora	thailandica	0	21
Actinomadura	sp	0.002	71
Actinomadura	verrucosospora	0.001	55
Actinomyces	lilanjuaniae	0	15
Actinomyces	marmotae	0.001	26
Actinomyces	pacaensis	0.001	23	0	16
Actinomyces	qiguomingii	0.001	45
Actinomyces	sp	0.002	66
Actinomyces	wuliandei	0.001	29
Actinoplanes	derwentensis	0.001	54
Actinoplanes	sp	0.002	69
Actinoplanes	teichomyceticus	0	18
Advenella	kashmirensis	0.001	40
Advenella	mimigardefordensis	0.001	56
Aerococcus	urinae	0	15	0.001	26
Aeromicrobium	chenweiae	0.001	45
Aeromicrobium	choanae	0.001	24
Aeromicrobium	sp	0.001	27
Aeromonas	caviae	0.001	36
Aeromonas	hydrophila	0.003	143
Aeromonas	rivipollensis	0.001	45
Aeromonas	salmonicida	0.002	78
Aeromonas	simiae	0	16
Aeromonas	sp	0.003	148
Aeromonas	veronii	0.001	35
Aerosticca	soli	0	12
Agrobacterium	fabrum	0.001	24
Agrobacterium	rubi	0.001	41
Agrobacterium	tumefaciens	0.002	68
Agrobacterium	vitis	0.001	24
Agromyces	sp	0.001	33
Alcaligenes	aquatilis	0.005	204
Alcaligenes	faecalis	0.017	787
Alcaligenes	sp	0.002	74
Alcanivorax	dieselolei	0.001	39
Alcanivorax	pacificus	0	21
Alcanivorax	sp	0.002	83
Algibacter	alginicilyticus	0	18	0	19
Algicoccus	marinus	0.002	83
Alicycliphilus	denitrificans	0.017	763
Alicyclobacillus	acidocaldarius	0.001	43
Alienimonas	californiensis	0	15
Alistipes	communis	0.001	32	0.002	75
Alistipes	finegoldii	0.001	28	0.002	106
Alistipes	onderdonkii	0.001	42	0.002	114
Alistipes	shahii	0.002	80	0.005	229
Alkaliphilus	oremlandii	0.001	23
Allokutzneria	albata	0.001	42
Aminobacter	sp	0.002	87
Amycolatopsis	albispora	0.002	82
Amycolatopsis	japonica	0	18
Amycolatopsis	mediterranei	0.002	76
Amycolatopsis	methanolica	0.001	34
Amycolatopsis	sp	0.004	172
Anaerococcus	obesiensis	0.002	74	0.002	75
Anaerococcus	prevotii	0.001	29	0	18
Anaerocolumna	sedimenticola	0.001	26	0.001	40
Anaeromyxobacter	dehalogenans	0.001	26
Anaeromyxobacter	sp	0.001	54
Anaerostipes	caccae	0.001	51	1.593	73400
Anaerotignum	propionicum	0	15	0	17
Anoxybacillus	amylolyticus	0	12	0	16
Anoxybacillus	flavithermus	0.003	119	0.006	257
Anoxybacillus	gonensis	0.009	412	0.013	585
Anoxybacillus	kamchatkensis	0.01	471	0.015	690
Aquabacter	sp	0.002	74
Aquabacterium	olei	0.002	72
Aquaspirillum	sp	0	13
Aquisphaera	giovannonii	0.001	33
Aquitalea	aquatilis	0.002	111
Aquitalea	denitrificans	0.001	65
Aquitalea	magnusonii	0.002	68
Aquitalea	sp	0.002	70
Arabia	massiliensis	0	15	0	20
Arenimonas	daejeonensis	0	15
Aromatoleum	bremense	0	15
Arthrobacter	agilis	0	18
Arthrobacter	crystallopoietes	0	15
Arthrobacter	sp	0.003	155
Atlantibacter	hermannii	0.001	55	0	11
Aureimonas	sp	0.003	154
Aureliella	helgolandensis	0	15
Azoarcus	communis	0.001	67
Azoarcus	olearius	0.003	136
Azoarcus	pumilus	0	16
Azoarcus	sp	0.001	43
Azorhizobium	caulinodans	0.001	32
Azospira	restricta	0.002	69
Azospira	sp	0.002	89
Azospirillum	baldaniorum	0.001	61
Azospirillum	brasilense	0.001	61
Azospirillum	humicireducens	0.001	66
Azospirillum	lipoferum	0.002	80
Azospirillum	ramasamyi	0.001	29
Azospirillum	sp	0.002	91
Azospirillum	thermophilum	0	20
Azotobacter	chroococcum	0.002	111
Azotobacter	vinelandii	0	0
Bacillus	atrophaeus	0.001	30
Bacillus	haynesii	0.001	61	0.002	92
Bacillus	licheniformis	0.003	153	0.004	171
Bacillus	paralicheniformis	0.027	1225	0.031	1447
Bacteroides	caccae	0.001	31	0.003	139
Bacteroides	caecimuris	0.001	53	0.004	177
Bacteroides	cellulosilyticus	0.001	28	0.001	45
Bacteroides	eggerthii	0.001	55	0.005	221
Bacteroides	fragilis	22.458	1011269	75.026	3457516
Bacteroides	helcogenes	0.002	75	0.007	321
Bacteroides	heparinolyticus	0.001	27	0.002	104
Bacteroides	intestinalis	0.001	32	0.002	97
Bacteroides	ovatus	0.003	143	0.011	518
Bacteroides	sp	0.05	2214	0.184	8527
Bacteroides	thetaiotaomicron	0.128	5758	0.435	20054
Bacteroides	uniformis	0.021	930	0.07	3244
Bacteroides	xylanisolvens	0.005	222	0.016	751
Barnesiella	viscericola	0.004	165	0.011	490
Bartonella	apis	0	14
Bathymodiolus	thermophilus	0	22
Bifidobacterium	adolescentis	0.001	24
Bifidobacterium	animalis	0	22	0.001	35
Bifidobacterium	breve	0.068	3084	0.005	216
Bifidobacterium	longum	0	13	0.001	47
Bifidobacterium	scardovii	0.001	27	0.006	292
Blautia	argi	0	22	0.036	1636
Blautia	obeum	0.001	24	0.01	440
Blautia	producta	0.003	125	0.024	1117
Blautia	sp	0.002	59	0.011	519
Bordetella	avium	0.026	1170
Bordetella	bronchialis	0.047	2118
Bordetella	bronchiseptica	0.183	8228
Bordetella	flabilis	0.047	2128
Bordetella	genomosp	0.178	8022
Bordetella	hinzii	0.091	4118
Bordetella	holmesii	0.025	1104
Bordetella	parapertussis	0.028	1281
Bordetella	pertussis	0.041	1847
Bordetella	petrii	0.092	4122
Bordetella	pseudohinzii	0.062	2779
Bordetella	sp	0.081	3675
Bordetella	trematum	0.052	2320
Bosea	sp	0.012	570
Bosea	vaviloviae	0.001	61
Brachybacterium	avium	0.001	24
Brachybacterium	faecium	0	15
Brachybacterium	ginsengisoli	0	21
Brachybacterium	saurashtrense	0.001	33
Bradyrhizobium	amphicarpaeae	0.002	80
Bradyrhizobium	arachidis	0.001	46
Bradyrhizobium	diazoefficiens	0.003	116	0.002	113
Bradyrhizobium	erythrophlei	0.002	96
Bradyrhizobium	genosp	0.002	110
Bradyrhizobium	guangxiense	0.001	24
Bradyrhizobium	guangzhouense	0.001	26
Bradyrhizobium	icense	0.001	29
Bradyrhizobium	lablabi	0.002	72
Bradyrhizobium	oligotrophicum	0.001	59
Bradyrhizobium	ottawaense	0.01	464
Bradyrhizobium	paxllaeri	0.001	61
Bradyrhizobium	sp	0.017	790
Bradyrhizobium	zhanjiangense	0.001	39
Brenneria	sp	0.002	104
Brevibacillus	agri	0.001	45
Brevibacillus	choshinensis	0	13	0	13
Brevibacillus	sp	0.001	48
Brevibacterium	casei	0.001	50
Brevirhabdus	pacifica	0.001	31
Brevundimonas	diminuta	0.003	129
Brevundimonas	mediterranea	0.001	61
Brevundimonas	naejangsanensis	0.001	25
Brevundimonas	sp	0.001	57
Brevundimonas	subvibrioides	0	18
Brucella	anthropi	0.001	45
Brucella	pseudogrignonensis	0	22
Brucella	suis	0.009	387
Bulleidia	sp	0	13
Burkholderia	ambifaria	0.005	235
Burkholderia	anthina	0.005	211
Burkholderia	cenocepacia	0.011	478
Burkholderia	cepacia	0.011	509
Burkholderia	contaminans	0.003	142
Burkholderia	diffusa	0.001	44
Burkholderia	gladioli	0.011	476
Burkholderia	glumae	0.004	159
Burkholderia	lata	0.001	64
Burkholderia	latens	0.006	258
Burkholderia	multivorans	0.012	531
Burkholderia	plantarii	0.003	114
Burkholderia	pseudomallei	0.028	1269
Burkholderia	pyrrocinia	0	20
Burkholderia	sp	0.027	1212
Burkholderia	stabilis	0.003	138
Burkholderia	stagnalis	0.002	91
Burkholderia	territorii	0.002	77
Burkholderia	thailandensis	0.016	728
Burkholderia	ubonensis	0.006	271
Burkholderia	vietnamiensis	0.004	169
Buttiauxella	sp	0.002	76
Butyricimonas	faecalis	0.011	513	0.04	1821
Caballeronia	sp	0.006	256
Caldichromatium	japonicum	0	12
Campylobacter	coli	0	14	0.002	88
Campylobacter	sp	0	12	0	13
Candidatus	Frankia	0	19
Candidatus	Planktophila	0	16
Candidatus	Sodalis	0.001	23
Candidatus	Symbiobacter	0.001	37
Candidatus	Thiodictyon	0.002	71
Cardiobacterium	hominis	0.001	52
Casimicrobium	huifangae	0.001	33
Castellaniella	defragrans	0.013	597
Catenulispora	acidiphila	0.001	47
Caulobacter	flavus	0.001	25
Caulobacter	mirabilis	0.001	67
Caulobacter	rhizosphaerae	0	14
Caulobacter	segnis	0.001	43
Caulobacter	soli	0.001	54
Caulobacter	sp	0.002	100
Cedecea	lapagei	0.002	69	0	10
Cedecea	neteri	0.004	161	0	21
Cedecea	sp	0.001	39
Celeribacter	indicus	0	15
Cellulomonas	fimi	0.001	33
Cellulomonas	shaoxiangyii	0	14
Cellulomonas	sp	0	16
Cellulosimicrobium	cellulans	0.001	35
Cellvibrio	sp	0.001	39
Cereibacter	sphaeroides	0.002	89
Chania	multitudinisentens	0.001	40
Chelativorans	sp	0	15
Chelatococcus	sp	0.001	51
Chitinimonas	arctica	0.001	36
Chitinolyticbacter	meiyuanensis	0.001	38
Chlorobaculum	limnaeum	0	17	0	12
Chlorobaculum	tepidum	0	19
Chondromyces	crocatus	0.001	60
Christensenella	sp	0.001	23	0.001	63
Chromobacterium	paludis	0	20
Chromobacterium	phragmitis	0.001	47
Chromobacterium	rhizoryzae	0.001	54
Chromobacterium	sp	0	15
Chromobacterium	vaccinii	0.002	99
Chromobacterium	violaceum	0.002	109
Chryseobacterium	gallinarum	0	21
Chryseolinea	soli	0.001	26
Ciceribacter	thiooxidans	0.001	57
Citrobacter	amalonaticus	0.005	235	0.024	1096
Citrobacter	braakii	0.003	157	0.735	33876
Citrobacter	farmeri	0.002	74	0.001	34
Citrobacter	freundii	0.117	5304	0.666	30684
Citrobacter	koseri	0.001	32
Citrobacter	portucalensis	0.009	385	0.093	4303
Citrobacter	rodentium	0.002	80	0.001	67
Citrobacter	sp	0.173	7787	6.18	284863
Citrobacter	telavivum	0.001	27	0.002	78
Citrobacter	tructae	0	20	0.003	161
Citrobacter	werkmanii	0.001	63	0.022	1029
Citrobacter	youngae	0.002	97	0.011	514
Citromicrobium	sp	0	17
Clavibacter	sp	0.001	45
Clostridioides	difficile	0.003	127	0.176	8106
Clostridium	botulinum	0.002	82	0.008	365
Clostridium	butyricum	0	17	0.003	135
Clostridium	cellulovorans	0	10	0.001	59
Clostridium	chauvoei	0	17	0.002	70
Clostridium	Clostridium	0.001	65	0.268	12343
Clostridium	isatidis	0	12	0.001	45
Clostridium	kluyveri	0	14	0	14
Clostridium	perfringens	0.007	331	0.008	364
Clostridium	septicum	0	18	0.002	94
Clostridium	sp	0	20	0.011	493
Clostridium	tetani	0.001	35	0.001	66
Collimonas	arenae	0.005	242
Collimonas	fungivorans	0.008	371
Collimonas	pratensis	0.005	242
Collinsella	aerofaciens	0.001	32
Comamonas	aquatica	0.004	176
Comamonas	kerstersii	0.002	74
Comamonas	koreensis	0.004	195
Comamonas	piscis	0.005	223
Comamonas	serinivorans	0.005	243
Comamonas	sp	0.001	62
Comamonas	testosteroni	0.009	388
Comamonas	thiooxydans	0.004	173
Conexibacter	sp	0.001	40
Confluentimicrobium	sp	0	13
Coprobacter	sp	0.001	31	0.002	97
Coprococcus	catus	0.001	24	0.002	115
Coprococcus	comes	0	15	0.007	324
Coprococcus	sp	0	21	0.001	34
Corallococcus	coralloides	0.002	95
Corynebacterium	bovis	0.001	58
Corynebacterium	glaucum	0.001	32
Corynebacterium	marinum	0	15
Corynebacterium	maris	0	13
Corynebacterium	provencense	0.001	45
Corynebacterium	sp	0.001	40
Corynebacterium	sphenisci	0.001	25
Crenobacter	cavernae	0	20
Cronobacter	condimenti	0.002	97
Cronobacter	dublinensis	0	18	0	11
Cronobacter	malonaticus	0.001	41
Cronobacter	sakazakii	0.018	822	0.014	649
Cronobacter	universalis	0.001	46
Cryobacterium	soli	0	17
Cryobacterium	sp	0.001	30
Cupriavidus	basilensis	0.016	705
Cupriavidus	campinensis	0.006	284
Cupriavidus	gilardii	0.016	723
Cupriavidus	malaysiensis	0.002	77
Cupriavidus	metallidurans	0.013	604
Cupriavidus	nantongensis	0.01	462
Cupriavidus	necator	0.02	897
Cupriavidus	neocaledonicus	0.001	30
Cupriavidus	oxalaticus	0.014	611
Cupriavidus	pauculus	0.018	812
Cupriavidus	pinatubonensis	0.004	191
Cupriavidus	sp	0.016	734
Cupriavidus	taiwanensis	0.03	1358
Curtobacterium	flaccumfaciens	0.001	39
Curtobacterium	pusillum	0	14
Curvibacter	sp	0	13
Cutibacterium	acnes	0	19	0	14
Cyanobacterium	aponinum	0	10
Dechloromonas	sp	0.003	135
Defluviimonas	alba	0.001	28
Deinococcus	ficus	0	13
Deinococcus	maricopensis	0	17
Deinococcus	proteolyticus	0.001	32
Deinococcus	radiodurans	0.001	25
Deinococcus	soli	0.001	25
Deinococcus	sp	0.001	42
Delftia	acidovorans	0.013	601
Delftia	lacustris	0.004	167
Delftia	sp	0.004	200
Delftia	tsuruhatensis	0.005	206
Denitratisoma	sp	0.008	339
Desulfarculus	baarsii	0	18
Desulfococcus	oleovorans	0.001	40
Desulfovibrio	carbinoliphilus	0.001	38
Desulfovibrio	gigas	0	21
Desulfovibrio	magneticus	0.002	72
Desulfovibrio	marinus	0.001	47
Desulfovibrio	piger	0	17
Desulfovibrio	vulgaris	0	20
Devosia	sp	0.006	222
Dialister	massiliensis	0	20	0.001	29
Dialister	pneumosintes	0.003	116	0.002	111
Diaphorobacter	aerolatus	0.006	269
Diaphorobacter	polyhydroxybutyrativorans	0.007	305
Diaphorobacter	ruginosibacter	0.002	111
Diaphorobacter	sp	0.023	1032
Dickeya	chrysanthemi	0.001	66
Dickeya	poaceiphila	0.001	56
Dickeya	sp	0.002	103
Dickeya	zeae	0.001	54	0	20
Dietzia	lutea	0.001	31
Dietzia	sp	0.001	34
Dokdonella	koreensis	0.001	44
Duganella	sp	0.008	365
Duncaniella	dubosii	0.001	52	0.004	170
Dyella	caseinilytica	0.001	27
Dyella	japonica	0.001	56
Dyella	sp	0.001	55
Ectothiorhodospira	haloalkaliphila	0.001	36
Edwardsiella	ictaluri	0.001	35
Eggerthella	sp	0.001	40	0.001	46
Ensifer	adhaerens	0.001	45
Ensifer	mexicanus	0.001	37
Ensifer	sp	0.002	90
Enterobacter	asburiae	0.397	17860	0.006	259
Enterobacter	bugandensis	30.597	1377796	0.012	547
Enterobacter	cancerogenus	0.028	1240
Enterobacter	chengduensis	0.063	2828
Enterobacter	cloacae	1.714	77196	0.006	301
Enterobacter	Enterobacter	0.003	143
Enterobacter	hormaechei	2.216	99770	0.077	3552
Enterobacter	kobei	0.387	17408	0.02	936
Enterobacter	ludwigii	0.113	5068
Enterobacter	mori	0.011	474	0.001	44
Enterobacter	oligotrophicus	0.03	1336	0	18
Enterobacter	roggenkampii	0.844	37999	0.015	688
Enterobacter	sichuanensis	0.027	1218
Enterobacter	soli	0.017	751
Enterobacter	sp	0.994	44768	0.005	229
Enterobacter	virus	0	12
Enterobacterial	phage	0.012	527
Enterocloster	bolteae	0.008	366	0.026	1206
Enterocloster	clostridioformis	0.005	233	0.009	416
Enterococcus	casseliflavus	0.091	4095	0.002	89
Enterococcus	cecorum	0.002	82	0	16
Enterococcus	durans	0	20	0.002	93
Enterococcus	faecalis	0.001	64	0	22
Enterococcus	faecium	0.223	10028	0.466	21483
Enterococcus	gallinarum	0.188	8481	0.008	386
Enterococcus	saigonensis	0	20
Enterococcus	sp	0.244	10989	0.014	608
Epibacterium	mobile	0.001	23
Erwinia	amylovora	0.002	92
Erysipelatoclostridium	ramosum	0.001	23	0.423	19472
Erythrobacter	aureus	0	16
Erythrobacter	sp	0.001	46
Escherichia	albertii	0.005	203	0.006	289
Escherichia	coli	2.054	92487	4.092	188580
Escherichia	fergusonii	0.014	650	0.004	199
Escherichia	marmotae	0.002	88	0.002	97
Escherichia	sp	0.003	155	0.003	126
Eubacterium	limosum	0.001	32	0	12
Exiguobacterium	sp	0.001	48
Ezakiella	massiliensis	0	16	0	22
Faecalibacterium	prausnitzii	0.002	68	0.003	152
Ferriphaselus	amnicola	0	10
Ferrovibrio	terrae	0	12
Filifactor	alocis	0.001	45	0.001	29
Finegoldia	magna	0.002	92	0.002	77
Flavobacterium	magnum	0	11
Flavonifractor	plautii	0.002	100	0.009	406
Frankia	alni	0.001	35
Frankia	sp	0.003	112
Frateuria	aurantia	0.001	56
Friedmanniella	luteola	0	16
Frondihabitans	sp	0	15
Fuerstia	marisgermanicae	0.001	23
Fusobacterium	nucleatum	0	12	0.001	45
Galbibacter	sp	0	18
Gallionella	capsiferriformans	0.001	34
Gemmata	obscuriglobus	0.001	24
Gemmatimonas	phototrophica	0	19
Gemmobacter	sp	0.001	43
Geobacillus	sp	0.001	27
Geobacillus	thermoleovorans	0.001	44
Geobacter	sulfurreducens	0.001	40
Geodermatophilus	obscurus	0.001	45
Gibbsiella	quercinecans	0.001	26
Glaciimonas	sp	0.001	63
Gluconobacter	oxydans	0.001	26
Gordonia	alkanivorans	0.001	42
Gordonia	insulae	0.001	35
Gordonia	iterans	0.001	39
Gordonia	phthalatica	0	12
Gordonia	rubripertincta	0.001	50
Gordonia	sp	0	11
Gordonibacter	pamelaeae	0.006	290	0.051	2357
Gordonibacter	urolithinfaciens	0.001	62	0.009	421
Grimontia	hollisae	0	12
Gryllotalpicola	protaetiae	0.001	23
Guyparkeria	halophila	0.001	37
Haematobacter	massiliensis	0.001	53
Hafnia	alvei	0.002	77
Hahella	sp	0.001	49
Halanaerobium	praevalens	0	11	0.001	27
Halapricum	salinum	0.001	24
Halarchaeum	sp	0.001	34
Haliangium	ochraceum	0	19
Halobonum	sp	0.001	50
Halolamina	sp	0.001	34
Halomonas	aestuarii	0.002	99	0.001	62
Halomonas	beimenensis	0.001	35	0.001	55
Halomonas	chromatireducens	0.001	52	0	16
Halomonas	elongata	0	17	0	18
Halomonas	hydrothermalis	0.002	103
Halomonas	socia	0	15
Halomonas	sp	0.021	1002	0.012	538
Halorubrum	sp	0.002	74
Halorussus	sp	0	18
Hartmannibacter	diazotrophicus	0.002	90
Helicobacter	pylori	0.001	46
Heliobacterium	modesticaldum	0.001	37
Herbaspirillum	frisingense	0.006	289
Herbaspirillum	hiltneri	0.003	119
Herbaspirillum	huttiense	0.003	154
Herbaspirillum	robiniae	0.006	258
Herbaspirillum	rubrisubalbicans	0.004	173
Herbaspirillum	seropedicae	0.002	79
Herbaspirillum	sp	0.003	138
Homo	sapiens	0.024	1068	0.016	759
Hoyosella	subflava	0.001	28
Humibacter	sp	0	10
Hungatella	hathewayi	0.006	291	0.01	472
Hydrogenophaga	crassostreae	0.001	43
Hydrogenophaga	pseudoflava	0	17
Hydrogenophaga	sp	0.017	814
Hydrogenovibrio	crunogenus	0.001	55
Hylemonella	gracilis	0.001	49
Hymenobacter	baengnokdamensis	0.001	34
Hymenobacter	sp	0	26
Hypericibacter	adhaerens	0.003	135
Hyphomicrobium	nitrativorans	0.001	33
Hyphomonas	sp	0.001	40
Idiomarina	sp	0	13
Ilumatobacter	coccineus	0	21
Immundisolibacter	cernigliae	0	14
Inhella	inkyongensis	0	15
Intrasporangium	calvum	0.001	45
Isosphaera	pallida	0	10
Janibacter	indicus	0	16
Janibacter	melonis	0	13
Janibacter	sp	0	21
Jannaschia	sp	0.001	45
Janthinobacterium	agaricidamnosum	0.004	163
Janthinobacterium	lividum	0.004	188
Janthinobacterium	sp	0.024	1098
Janthinobacterium	svalbardensis	0.003	132
Janthinobacterium	tructae	0.002	104
Jejubacter	calystegiae	0.001	33	0	13
Jiangella	alkaliphila	0	14
Jonquetella	anthropi	0	21
Kerstersia	gyiorum	0.013	586
Kineobactrum	salinum	0	21
Kineococcus	radiotolerans	0.001	57
Kingella	oralis	0	15
Kinneretia	sp	0.001	38
Kitasatospora	setae	0	12
Kitasatospora	sp	0.002	72
Klebsiella	aerogenes	0.009	388	0.004	166
Klebsiella	africana	0.002	110	0.002	90
Klebsiella	grimontii	0.011	478	0.01	447
Klebsiella	huaxiensis	0.001	28
Klebsiella	michiganensis	0.057	2574	0.098	4497
Klebsiella	oxytoca	0.033	1494	0.006	263
Klebsiella	pneumoniae	5.257	236743	4.058	187008
Klebsiella	quasipneumoniae	0.082	3710	0.036	1652
Klebsiella	quasivariicola	0.002	71	0.002	109
Klebsiella	sp	0.004	183	0.002	80
Klebsiella	variicola	0.037	1648	0.016	754
Kluyvera	genomosp	0.004	161	0	10
Kluyvera	intermedia	0.006	287	0.001	26
Kocuria	palustris	0.001	50
Kosakonia	arachidis	0.002	72
Kosakonia	cowanii	0.005	213
Kosakonia	oryzae	0.001	66
Kosakonia	pseudosacchari	0.001	49
Kosakonia	radicincitans	0.002	78	0.001	33
Kosakonia	sp	0.004	165
Kribbella	flavida	0.001	54
Kushneria	phosphatilytica	0.001	29
Kutzneria	albida	0.002	73
Kytococcus	sedentarius	0	17
Labrenzia	alexandrii	0.001	39
Labrenzia	sp	0.002	129
Lachnoclostridium	phocaeense	0.001	43	0.002	114
Lachnoclostridium	phytofermentans	0	11	0.001	53
Lachnoclostridium	sp	0.007	325	0.014	628
Lacrimispora	saccharolytica	0.009	389	0.008	391
Lacrimispora	sphenoides	0.006	288	0.003	126
Lacticaseibacillus	rhamnosus	0.002	73	0.002	79
Lacunisphaera	limnophila	0	11
Laribacter	hongkongensis	0	20
Lautropia	mirabilis	0.003	147
Lawsonella	clevelandensis	0.001	40
Leclercia	adecarboxylata	0.013	592	0.001	57
Leclercia	sp	0.019	852	0.002	90
Leisingera	methylohalidivorans	0	20
Lelliottia	amnigena	0.009	411
Lelliottia	nimipressuralis	0.083	3739
Lelliottia	sp	0.001	28
Lentzea	guizhouensis	0.002	82
Leptothrix	cholodnii	0.002	80
Leucobacter	viscericola	0.001	32
Lichenicola	cladoniae	0	10
Limnobacter	sp	0.001	26
Limnohabitans	sp	0.001	35
Limosilactobacillus	fermentum	0.001	42	0	18
Limosilactobacillus	reuteri	0.001	63	0.002	81
Luteibacter	pinisoli	0	20
Luteibacter	rhizovicinus	0.001	59
Luteimonas	chenhongjianii	0.001	54
Luteimonas	sp	0.005	232
Luteimonas	yindakuii	0.001	41
Luteitalea	pratensis	0.002	73
Luteithermobacter	gelatinilyticus	0	18
Lysobacter	antibioticus	0.001	47
Lysobacter	arenosi	0.001	39
Lysobacter	capsici	0.001	60
Lysobacter	enzymogenes	0.001	57
Lysobacter	soli	0.002	92
Lysobacter	solisilvae	0	18
Lysobacter	sp	0.003	119
Mageeibacillus	indolicus	0	12	0	16
Magnetospirillum	gryphiswaldense	0.001	49
Magnetospirillum	magneticum	0.002	101
Magnetospirillum	sp	0.001	49
Maioricimonas	rarisocia	0.001	26
Mameliella	alba	0	22
Maribius	sp	0.001	33
Maricaulis	maris	0.001	24
Marichromatium	purpuratum	0.001	35
Marinobacter	hydrocarbonoclasticus	0.001	47
Marinobacter	sp	0.002	88
Maritalea	myrionectae	0	16
Marmoricola	scoriae	0.001	30
Martelella	endophytica	0.001	38
Martelella	mediterranea	0.001	62
Massilia	albidiflava	0.002	101
Massilia	armeniaca	0.003	143
Massilia	flava	0.003	129
Massilia	lutea	0.005	203
Massilia	oculi	0.008	377
Massilia	plicata	0.001	30
Massilia	putida	0.005	242
Massilia	sp	0.018	794
Massilia	umbonata	0.003	150
Massilia	violaceinigra	0.001	24
Massilistercora	timonensis	0.001	44	0.001	59
Megasphaera	elsdenii	0.003	147	0.002	115
Megasphaera	stantonii	0.001	65	0.001	53
Melaminivora	sp	0.002	87
Melittangium	boletus	0.002	108
Mesobacillus	jeotgali	0	11
Mesorhizobium	australicum	0.001	41
Mesorhizobium	erdmanii	0.002	100
Mesorhizobium	sp	0.023	1006
Metakosakonia	sp	0.004	165
Methanococcus	maripaludis	0	12	0	12
Methylibium	sp	0.002	83
Methylobacillus	flagellatus	0	19
Methylobacterium	aquaticum	0.001	24
Methylobacterium	brachiatum	0.001	66
Methylobacterium	currus	0.001	52
Methylobacterium	durans	0.001	57
Methylobacterium	indicum	0.001	55
Methylobacterium	mesophilicum	0.001	53
Methylobacterium	nodulans	0.003	127
Methylobacterium	sp	0.005	257
Methylobacterium	terrae	0.002	72
Methylocaldum	marinum	0.001	48
Methylocella	silvestris	0	21
Methylocystis	rosea	0.001	41
Methylocystis	sp	0	11
Methylorubrum	populi	0.002	75
Methylosinus	trichosporium	0.001	26
Methylotenera	mobilis	0.001	27
Methyloversatilis	sp	0.001	23
Microbacterium	foliorum	0	16
Microbacterium	hominis	0	14
Microbacterium	hydrocarbonoxydans	0.001	24
Microbacterium	oleivorans	0	15
Microbacterium	oxydans	0.001	66
Microbacterium	paraoxydans	0.001	35
Microbacterium	sp	0.156	7097
Microbulbifer	agarilyticus	0	11
Micrococcus	luteus	0.001	41
Microlunatus	sagamiharensis	0.001	25
Micromonospora	echinofusca	0	19
Micromonospora	inositola	0.001	43
Micromonospora	maris	0	20
Micromonospora	narathiwatensis	0.001	23
Micromonospora	rifamycinica	0.001	28
Micromonospora	sagamiensis	0.001	47
Micromonospora	siamensis	0	13
Micromonospora	sp	0.001	81
Micromonospora	tulbaghiae	0.001	32
Microvirgula	aerodenitrificans	0.002	80
Minicystis	rosea	0.001	53
Mitsuaria	sp	0.006	254
Mixta	intestinalis	0	21
Modestobacter	marinus	0.001	46
Mogibacterium	pumilum	0	11	0	11
Monaibacterium	sp	0.001	46
Moorella	thermoacetica	0.001	57
Morganella	morganii	0.001	55
Muribaculum	intestinale	0	10	0.001	36
Mycetocola	sp	0	19
Mycobacterium	cookii	0	20
Mycobacterium	florentinum	0.001	38
Mycobacterium	gordonae	0	21
Mycobacterium	grossiae	0	17
Mycobacterium	kansasii	0	15
Mycobacterium	paragordonae	0.002	85
Mycobacterium	simiae	0.001	28
Mycobacterium	sp	0.004	158
Mycobacteroides	abscessus	0.003	113
Mycolicibacter	hiberniae	0	13
Mycolicibacter	minnesotensis	0.001	37
Mycolicibacter	terrae	0	21
Mycolicibacterium	arabiense	0	11
Mycolicibacterium	boenickei	0.002	88
Mycolicibacterium	chubuense	0	15
Mycolicibacterium	fallax	0.001	33
Mycolicibacterium	gilvum	0	0
Mycolicibacterium	hassiacum	0.001	24
Mycolicibacterium	litorale	0.002	70
Mycolicibacterium	parafortuitum	0	17
Mycolicibacterium	phlei	0	15
Mycolicibacterium	phocaicum	0.001	44
Mycolicibacterium	psychrotolerans	0	12
Myxococcus	hansupus	0.002	91
Myxococcus	stipitatus	0.001	45
Nakamurella	multipartita	0.001	49
Natrinema	pallidum	0	19
Natrinema	pellirubrum	0	20
Neisseria	brasiliensis	0.001	32
Neisseria	chenwenguii	0.001	64
Neisseria	shayeganii	0.001	36
Neoasaia	chiangmaiensis	0	15
Neobacillus	thermocopriae	0.001	37	0.001	56
Nibricoccus	aquaticus	0	11
Nissabacter	sp	0.001	40
Nitratireductor	sp	0.001	58
Nitrobacter	hamburgensis	0.001	32
Nitrosomonas	communis	0.001	54
Nitrosospira	lacus	0.001	59
Nitrosospira	multiformis	0	16
Nitrospirillum	amazonense	0.001	48
Niveibacterium	sp	0	22
Nocardia	arthritidis	0.001	35
Nocardia	farcinica	0.001	23
Nocardia	seriolae	0.001	55
Nocardia	terpenica	0.001	40
Nocardia	wallacei	0	17
Nocardioides	aromaticivorans	0.001	47
Nocardioides	cynanchi	0	15
Nocardioides	euryhalodurans	0.001	29
Nocardioides	sp	0.005	228
Nocardioides	ungokensis	0	19
Nocardiopsis	alba	0.001	31
Nodularia	spumigena	0	0
Nonomuraea	nitratireducens	0.001	54
Nonomuraea	sp	0	18
Nordella	sp	0.001	41
Noviherbaspirillum	sp	0.003	116
Novosphingobium	ginsenosidimutans	0	14
Novosphingobium	pentaromativorans	0.001	50
Novosphingobium	resinovorum	0.001	44
Novosphingobium	sp	0.002	67
Obesumbacterium	proteus	0.001	33
Oblitimonas	alkaliphila	0.001	55
Oceanimonas	sp	0.001	49
Oceanithermus	profundus	0	16
Ochrobactrum	Ochrobactrum	0.001	42
Octadecabacter	arcticus	0	13
Oecophyllibacter	saccharovorans	0	17
Oleiphilus	messinensis	0	20
Oligella	urethralis	0	22
Orrella	dioscoreae	0.051	2286
Oryzomicrobium	terrae	0	22
Ottowia	oryzae	0.003	115
Ottowia	sp	0.004	174
Paenibacillus	antarcticus	0.001	26
Paenibacillus	donghaensis	0.001	24	0.001	67
Paenibacillus	naphthalenovorans	0.001	63
Paenibacillus	sp	0.004	158
Paenibacillus	xylanexedens	0.001	30
Pandoraea	apista	0.004	186
Pandoraea	faecigallinarum	0.002	68
Pandoraea	fibrosis	0.007	308
Pandoraea	norimbergensis	0.002	105
Pandoraea	oxalativorans	0.005	220
Pandoraea	pnomenusa	0.001	52
Pandoraea	pulmonicola	0.007	294
Pandoraea	sp	0.002	108
Pandoraea	sputorum	0.003	132
Pandoraea	thiooxydans	0.004	170
Pandoraea	vervacti	0.006	252
Pannonibacter	phragmitetus	0.003	133
Pantoea	agglomerans	0.001	60
Pantoea	ananatis	0.003	142
Pantoea	cypripedii	0	17
Pantoea	dispersa	0.001	28
Pantoea	rwandensis	0	21
Pantoea	sp	0.002	112
Pantoea	stewartii	0.001	58	0.001	31
Parabacteroides	distasonis	0.008	362	0.032	1452
Parabacteroides	goldsteinii	0.012	541	0.04	1865
Parabacteroides	sp	0.003	141	0.01	478
Paraburkholderia	acidiphila	0.004	193
Paraburkholderia	acidisoli	0.004	182
Paraburkholderia	aromaticivorans	0.005	227
Paraburkholderia	atlantica	0.002	91
Paraburkholderia	caffeinilytica	0.006	254
Paraburkholderia	caledonica	0.003	136
Paraburkholderia	caribensis	0.005	231
Paraburkholderia	dokdonella	0.004	176
Paraburkholderia	fungorum	0.002	82
Paraburkholderia	ginsengisoli	0.004	188
Paraburkholderia	graminis	0.005	243
Paraburkholderia	hospita	0.003	118
Paraburkholderia	megapolitana	0.003	128
Paraburkholderia	phenoliruptrix	0.001	32
Paraburkholderia	phymatum	0.001	40
Paraburkholderia	phytofirmans	0.007	323
Paraburkholderia	sp	0.006	283
Paraburkholderia	sprentiae	0.002	92
Paraburkholderia	terrae	0.002	102
Paraburkholderia	terricola	0.001	51
Paraburkholderia	tropica	0.002	85
Paraburkholderia	xenovorans	0.005	245
Paracoccus	aminophilus	0.001	43
Paracoccus	denitrificans	0.001	47
Paracoccus	liaowanqingii	0.001	45
Paracoccus	pantotrophus	0.001	24
Paracoccus	sanguinis	0	11
Paracoccus	sp	0.001	23
Paracoccus	yeei	0.002	104
Paraoceanicella	profunda	0.002	74
Paraurantiacibacter	namhicola	0	18
Parvibaculum	lavamentivorans	0	21
Pasteurella	multocida	0.001	36
Pectobacterium	carotovorum	0.003	143
Pectobacterium	parmentieri	0.005	219
Pectobacterium	punjabense	0.001	41
Pectobacterium	wasabiae	0.001	28
Pelosinus	fermentans	0	19	0	20
Persicimonas	caeni	0.001	34
Petrocella	atlantisensis	0	14
Petrotoga	mobilis	0.016	740	0.02	904
Phascolarctobacterium	faecium	0	14
Phenylobacterium	zucineum	0.001	30
Phocaeicola	coprophilus	0.001	39	0.003	117
Phocaeicola	dorei	0.317	14285	1.091	50284
Phocaeicola	salanitronis	0.006	285	0.02	936
Phocaeicola	vulgatus	0.01	465	0.04	1825
Phreatobacter	sp	0	16
Phreatobacter	stygius	0.001	30
Phycicoccus	sp	0.001	46
Phytobacter	ursingii	0.001	26
Phytohabitans	suffuscus	0.001	23
Pigmentiphaga	aceris	0.024	1100
Pigmentiphaga	sp	0.015	696
Pimelobacter	simplex	0.001	56
Pluralibacter	gergoviae	0.002	84	0.001	38
Polaribacter	sp	0	22	0.002	84
Polaromonas	naphthalenivorans	0.001	57
Polaromonas	sp	0.007	310
Polaromonas	vacuolata	0.001	31
Polynucleobacter	necessarius	0.001	48
Polynucleobacter	sp	0.001	50	0.001	30
Pontibacter	russatus	0	20	0.001	34
Prauserella	marina	0.001	26
Prevotella	dentalis	0	19
Prevotella	intermedia	0	20
Prevotella	oris	0.001	25	0.002	97
Prevotella	sp	0	13	0	15
Priestia	megaterium	0.001	44
Propionibacterium	acidifaciens	0.001	56
Propioniciclava	sp	0	17
Protaetiibacter	intestinalis	0	20
Providencia	rettgeri	0.002	78
Pseudescherichia	vulneris	0.001	59
Pseudobacter	ginsenosidimutans	0.001	25
Pseudobutyrivibrio	xylanivorans	0	22
Pseudodesulfovibrio	indicus	0.001	41
Pseudodesulfovibrio	mercurii	0.002	72
Pseudohongiella	spirulinae	0	16
Pseudomonas	aeruginosa	1.196	53841	0.003	131
Pseudomonas	alcaligenes	0.004	168
Pseudomonas	alcaliphila	0.085	3842
Pseudomonas	alkylphenolica	0.001	47
Pseudomonas	allokribbensis	0	13
Pseudomonas	amygdali	0.001	25
Pseudomonas	antarctica	0	16
Pseudomonas	asplenii	0.001	32
Pseudomonas	azotoformans	0.004	197
Pseudomonas	balearica	0.004	196
Pseudomonas	brassicacearum	0.002	71
Pseudomonas	brenneri	0.001	64
Pseudomonas	cedrina	0.001	29
Pseudomonas	chlororaphis	0.011	474
Pseudomonas	cichorii	0.001	29
Pseudomonas	citronellolis	0.001	30
Pseudomonas	coronafaciens	0	13
Pseudomonas	corrugata	0.001	41
Pseudomonas	denitrificans	0.001	36
Pseudomonas	entomophila	0.001	46
Pseudomonas	eucalypticola	0	14
Pseudomonas	extremaustralis	0	15
Pseudomonas	extremorientalis	0.001	43
Pseudomonas	fluorescens	0.019	870
Pseudomonas	fragi	0.002	81
Pseudomonas	frederiksbergensis	0	20
Pseudomonas	fulva	0.001	60
Pseudomonas	furukawaii	0.001	29
Pseudomonas	graminis	0.001	57
Pseudomonas	granadensis	0	17
Pseudomonas	guangdongensis	0.001	40
Pseudomonas	khazarica	0.001	58
Pseudomonas	knackmussii	0.002	93
Pseudomonas	koreensis	0.001	24
Pseudomonas	lalkuanensis	0.001	51
Pseudomonas	mandelii	0.001	29
Pseudomonas	marincola	0	20
Pseudomonas	mendocina	0.101	4539
Pseudomonas	migulae	0.001	46
Pseudomonas	monteilii	0.001	66
Pseudomonas	moraviensis	0	18
Pseudomonas	mosselii	0.001	57
Pseudomonas	mucidolens	0.002	104
Pseudomonas	multiresinivorans	0.002	69
Pseudomonas	nitroreducens	0.002	86
Pseudomonas	oleovorans	0.819	36879
Pseudomonas	orientalis	0.001	25
Pseudomonas	oryzae	0.004	158
Pseudomonas	oryzihabitans	0.003	119
Pseudomonas	otitidis	0.002	109
Pseudomonas	palleroniana	0.001	40
Pseudomonas	parafulva	0.002	93
Pseudomonas	pelagia	0	12
Pseudomonas	plecoglossicida	0	14
Pseudomonas	poae	0.002	112
Pseudomonas	pohangensis	0	16
Pseudomonas	prosekii	0.001	64
Pseudomonas	protegens	0.004	172
Pseudomonas	psychrophila	0.001	51
Pseudomonas	psychrotolerans	0.004	164
Pseudomonas	putida	0.019	840
Pseudomonas	reinekei	0	16
Pseudomonas	resinovorans	0.002	78
Pseudomonas	rhizosphaerae	0.001	26
Pseudomonas	rhodesiae	0.002	77
Pseudomonas	salegens	0.001	43
Pseudomonas	saudiphocaensis	0.002	97
Pseudomonas	sediminis	0.048	2161
Pseudomonas	sihuiensis	0.112	5062
Pseudomonas	silesiensis	0.001	28
Pseudomonas	simiae	0	19
Pseudomonas	sp	0.727	32736
Pseudomonas	stutzeri	0.035	1569	0.001	46
Pseudomonas	synxantha	0.002	84
Pseudomonas	syringae	0.006	275
Pseudomonas	taetrolens	0.002	73
Pseudomonas	toyotomiensis	0.016	710
Pseudomonas	trivialis	0.002	72
Pseudomonas	umsongensis	0.001	45
Pseudomonas	veronii	0	22
Pseudomonas	viciae	0.001	26
Pseudomonas	viridiflava	0	13
Pseudomonas	xanthomarina	0.001	30
Pseudomonas	xinjiangensis	0	18
Pseudomonas	yamanorum	0	21
Pseudonocardia	broussonetiae	0.001	59
Pseudonocardia	dioxanivorans	0	21
Pseudonocardia	sp	0.003	136
Pseudooceanicola	algae	0	11
Pseudopuniceibacterium	antarcticum	0.001	27
Pseudorhizobium	banfieldiae	0.002	80
Pseudorhodobacter	turbinis	0.001	24
Pseudorhodoplanes	sinuspersici	0.002	79
Pseudoxanthomonas	mexicana	0.001	27
Pseudoxanthomonas	spadix	0.001	41
Pseudoxanthomonas	suwonensis	0.001	55
Pulveribacter	suum	0	13
Pusillimonas	sp	0.006	251
Pusillimonas	thiosulfatoxidans	0.012	524
Pyxidicoccus	sp	0.001	65
Qipengyuania	sediminis	0.001	36
Rahnella	aceris	0.001	44
Rahnella	aquatilis	0.004	196
Ralstonia	insidiosa	0.005	239
Ralstonia	mannitolilytica	0.002	110
Ralstonia	pickettii	0.005	238
Ralstonia	solanacearum	0.019	840
Ramlibacter	tataouinensis	0.004	177
Raoultella	ornithinolytica	0.009	404	0.005	208
Raoultella	planticola	0.001	61
Raoultella	terrigena	0.001	27
Rathayibacter	sp	0.001	26
Rhizobacter	gummiphilus	0.005	222
Rhizobacter	sp	0.002	112
Rhizobium	bangladeshense	0.001	36
Rhizobium	binae	0.001	51
Rhizobium	etli	0.001	34
Rhizobium	leguminosarum	0.001	26
Rhizobium	pseudoryzae	0.002	106
Rhizobium	pusense	0.004	170
Rhizobium	sp	0.013	571
Rhizorhabdus	dicambivorans	0.002	78
Rhodanobacter	glycinis	0.001	32
Rhodobaca	barguzinensis	0.001	51
Rhodobacter	capsulatus	0.001	23
Rhodobacter	sp	0.001	25
Rhodococcus	fascians	0.001	32
Rhodococcus	hoagii	0.002	90
Rhodococcus	qingshengii	0.003	148
Rhodococcus	rhodochrous	0	20
Rhodococcus	sp	0.003	143
Rhodococcus	triatomae	0.001	23
Rhodoferax	ferrireducens	0.002	102
Rhodoferax	koreense	0.005	221
Rhodoferax	saidenbachensis	0.002	101
Rhodoferax	sediminis	0.002	109
Rhodoferax	sp	0.004	210
Rhodoplanes	sp	0.001	33
Rhodopseudomonas	palustris	0.003	146
Rhodovulum	sp	0	21
Rhodovulum	sulfidophilum	0.001	52
Romboutsia	sp	0.001	48	0.001	35
Roseateles	depolymerans	0.001	30
Roseburia	hominis	0.001	37	0.002	109
Roseburia	intestinalis	0	19	0.009	399
Roseibacterium	elongatum	0.001	24
Roseicitreum	antarcticum	0.001	23
Roseiflexus	sp	0	10
Roseitalea	porphyridii	0.002	73
Roseobacter	denitrificans	0.001	33
Roseobacter	litoralis	0.001	24
Roseococcus	sp	0.001	38
Roseomonas	gilardii	0.002	103
Roseomonas	sp	0.004	182
Rothia	kristinae	0.001	55
Rothia	mucilaginosa	0.002	78	0.005	228
Rouxiella	badensis	0.002	77
Rubrivivax	gelatinosus	0.001	32
Ruegeria	pomeroyi	0	18
Ruminococcus	Ruminococcus	0.001	56	0.038	1765
Runella	sp	0.001	28
Ruthenibacterium	lactatiformans	0.002	99	2.441	112487
Saccharibacillus	brassicae	0.001	32
Saccharomonospora	azurea	0.001	29
Saccharomonospora	cyanea	0.001	34
Saccharopolyspora	erythraea	0.002	76
Saccharopolyspora	spinosa	0.001	44
Saccharothrix	espanaensis	0.001	38
Saccharothrix	syringae	0	21
Salaquimonas	pukyongi	0.001	54
Salinarchaeum	sp	0.001	26
Salinibacter	ruber	0.001	43
Salinimonas	sediminis	0.001	31
Salinimonas	sp	0	22
Saliniradius	amylolyticus	0.001	45
Salinispora	arenicola	0	15
Salinivibrio	kushneri	0.001	23
Salipiger	pacificus	0.001	23
Salmonella	bongori	0.018	805	0.005	211
Salmonella	enterica	0.223	10040	0.192	8835
Sandaracinus	amylolyticus	0.001	32
Sanguibacter	sp	0	16
Sarcina	sp	0	11	0.001	33
Scandinavium	goeteborgense	0.003	144	0.001	35
Schaalia	odontolytica	0	22	0	17
Schlegelella	thermodepolymerans	0.004	166
Sedimentisphaera	cyanobacteriorum	0	17
Sediminispirochaeta	smaragdinae	0	13
Serpentinomonas	mccroryi	0.001	27
Serpentinomonas	raichei	0.001	44
Serratia	fonticola	0	15
Serratia	grimesii	0	13
Serratia	marcescens	0.011	509	0.001	44
Serratia	odorifera	0	12
Serratia	plymuthica	0.002	95
Serratia	proteamaculans	0.001	37
Serratia	rubidaea	0.003	127
Serratia	sp	0.003	132	0.004	185
Serratia	symbiotica	0.001	24
Shewanella	litorisediminis	0.002	68
Shewanella	marisflavi	0	20
Shewanella	woodyi	0.001	43
Shigella	boydii	0.004	174	0.017	763
Shigella	dysenteriae	0.007	299	0.009	433
Shigella	flexneri	0.017	746	0.021	958
Shimwellia	blattae	0	12	0	15
Shinella	sp	0.003	164
Sideroxydans	lithotrophicus	0.001	67
Silicimonas	algicola	0.001	33
Simiduia	agarivorans	0	15
Singulisphaera	acidiphila	0	14
Sinimarinibacterium	sp	0.006	277
Sinorhizobium	americanum	0.001	44
Sinorhizobium	meliloti	0.001	61
Sinorhizobium	sp	0.002	117
Skermanella	sp	0.001	45
Slackia	heliotrinireducens	0	16	0	12
Solimonas	sp	0.003	149
Sorangium	cellulosum	0.003	138
Sphingobacterium	spiritivorum	0.001	25
Sphingobium	amiense	0.002	85
Sphingobium	baderi	0.001	39
Sphingobium	chlorophenolicum	0.001	40
Sphingobium	cloacae	0.001	37
Sphingobium	sp	0.004	167	0.003	144
Sphingobium	yanoikuyae	0.005	242	0.002	76
Sphingomonas	ginsengisoli	0.001	38
Sphingomonas	koreensis	0.001	25
Sphingomonas	panacis	0	22
Sphingomonas	panacisoli	0	14
Sphingomonas	sanxanigenens	0.004	176
Sphingomonas	sp	0.011	474
Sphingomonas	taxi	0.002	96
Sphingomonas	wittichii	0.001	67
Sphingomonas	xanthus	0	18
Sphingopyxis	lindanitolerans	0.001	27
Sphingopyxis	macrogoltabida	0.003	120
Sphingopyxis	sp	0.002	103
Sphingorhabdus	sp	0.001	49
Sphingosinicella	sp	0.002	56
Sphingosinithalassobacter	sp	0	13
Sporosarcina	pasteurii	0.001	26
Staphylococcus	aureus	0.002	107
Stappia	indica	0.002	77
Starkeya	novella	0.002	68
Starkeya	sp	0	19
Stella	humosa	0.002	71
Stenotrophomonas	acidaminiphila	0.004	163
Stenotrophomonas	indicatrix	0.001	27
Stenotrophomonas	maltophilia	0.009	384	0.001	41
Stenotrophomonas	rhizophila	0.004	167
Stenotrophomonas	sp	0.024	1069
Steroidobacter	denitrificans	0	15
Sterolibacterium	denitrificans	0.001	32
Streptacidiphilus	sp	0	17
Streptococcus	mitis	0.001	23	0.004	163
Streptococcus	parasanguinis	0.001	49	0.003	148
Streptococcus	pneumoniae	0.002	81	0.005	212
Streptococcus	pyogenes	0.007	293	0.006	260
Streptococcus	salivarius	0.002	81
Streptococcus	sp	0.002	129	0.008	393
Streptococcus	thermophilus	0.001	63	0	19
Streptococcus	vestibularis	0.002	100
Streptomonospora	sp	0.001	23
Streptomyces	actuosus	0.002	68
Streptomyces	alboflavus	0	14
Streptomyces	ambofaciens	0.001	49
Streptomyces	aureoverticillatus	0.001	25
Streptomyces	bingchenggensis	0.002	88
Streptomyces	buecherae	0.001	37
Streptomyces	capitiformicae	0	12
Streptomyces	cavourensis	0.002	105
Streptomyces	chartreusis	0.003	126
Streptomyces	chromofuscus	0.001	59
Streptomyces	collinus	0	15
Streptomyces	dengpaensis	0.001	46
Streptomyces	exfoliatus	0.001	42
Streptomyces	fagopyri	0.001	35
Streptomyces	fodineus	0.001	23
Streptomyces	formicae	0	15
Streptomyces	fulvissimus	0.001	40
Streptomyces	gardneri	0	17
Streptomyces	gilvosporeus	0	21
Streptomyces	globosus	0.001	27
Streptomyces	griseorubiginosus	0	16
Streptomyces	harbinensis	0.001	33
Streptomyces	hawaiiensis	0.001	28
Streptomyces	hundungensis	0.001	27
Streptomyces	incarnatus	0	22
Streptomyces	katrae	0	15
Streptomyces	lavendulae	0	22
Streptomyces	leeuwenhoekii	0.001	36
Streptomyces	nigra	0.002	69
Streptomyces	niveus	0.001	35
Streptomyces	nodosus	0.001	38
Streptomyces	olivaceus	0.002	98
Streptomyces	olivoreticuli	0.001	25
Streptomyces	paludis	0.001	28
Streptomyces	pratensis	0.001	35
Streptomyces	qaidamensis	0.001	28
Streptomyces	qinzhouensis	0	13
Streptomyces	rectiverticillatus	0.001	25
Streptomyces	roseochromogenus	0	16
Streptomyces	seoulensis	0.001	24
Streptomyces	sp	0.026	1110
Streptomyces	tsukubensis	0.001	41
Streptomyces	venezuelae	0.003	149
Streptomyces	xiamenensis	0.001	35
Streptomyces	xinghaiensis	0	15
Streptosporangium	roseum	0.001	55
Sulfitobacter	mediterraneus	0.001	28
Sulfitobacter	pseudonitzschiae	0	19
Sulfitobacter	sp	0.003	145
Sulfuriferula	plumbiphila	0.001	35
Sulfuritalea	hydrogenivorans	0.001	41
Sutterella	wadsworthensis	0	10
Symbiobacterium	thermophilum	0	10
Symmachiella	dynata	0.001	32
Synechococcus	sp	0.001	61
Tabrizicola	piscis	0.001	41
Tardiphaga	robiniae	0	18
Tateyamaria	omphalii	0	18
Tessaracoccus	defluvii	0.001	32
Tessaracoccus	timonensis	0.001	35
Tetrasphaera	sp	0.001	24
Thalassobius	gelatinovorus	0.001	43
Thauera	aromatica	0.001	46
Thauera	chlorobenzoica	0.001	29
Thauera	hydrothermalis	0.001	43
Thauera	sp	0.004	165
Thermaerobacter	sp	0	19
Thermoanaerobacter	brockii	0.022	1013	0.028	1292
Thermoanaerobacter	italicus	0.001	48	0.001	54
Thermoanaerobacter	kivui	0.001	33	0.001	49
Thermoanaerobacter	mathranii	0.002	105	0.003	153
Thermoanaerobacter	siderophilus	0.009	392	0.015	706
Thermoanaerobacter	wiegelii	0.005	224	0.006	297
Thermobaculum	terrenum	0.001	23
Thermobispora	bispora	0.001	27
Thermochromatium	tepidum	0	18
Thermomonas	brevis	0	12
Thermomonas	sp	0.001	43
Thermomonospora	curvata	0.001	35
Thioalkalivibrio	nitratireducens	0.001	59
Thioalkalivibrio	sulfidiphilus	0.002	78
Thioalkalivibrio	versutus	0	11
Thiobacillus	denitrificans	0	19
Thioclava	nitratireducens	0.001	23
Thiocystis	violascens	0.001	42
Thioflavicoccus	mobilis	0.002	88
Thiolapillus	brandeum	0.001	45
Thiomonas	sp	0.003	134
Tistrella	mobilis	0.001	52
Tomitella	sp	0.001	56
Treponema	pedis	0.001	64	0.001	57
Treponema	phagedenis	0	22	0.001	27
Treponema	ruminis	0	13	0	12
Tsukamurella	paurometabola	0	16
Tsuneonella	dongtanensis	0.001	26
Tsuneonella	flava	0.001	34
Turicibacter	sanguinis	0	12
Undibacterium	parvum	0	13
Usitatibacter	palustris	0.001	32
Usitatibacter	rugosus	0.001	41
Variibacter	gotjawalensis	0.001	47
Variovorax	boronicumulans	0.01	464
Variovorax	paradoxus	0.036	1603
Variovorax	sp	0.063	2882
Veillonella	atypica	0.007	329	0.004	171
Veillonella	dispar	0.007	315	0.013	594
Veillonella	nakazawae	0.005	216	0.022	1027
Veillonella	parvula	0.004	168	0.003	120
Veillonella	rodentium	0.004	184	0.003	137
Verminephrobacter	eiseniae	0.002	90
Verrucosispora	sp	0	16
Vibrio	cincinnatiensis	0.001	28
Vibrio	europaeus	0.002	92
Vibrio	ponticus	0.001	28	0.001	58
Virgibacillus	dokdonensis	0.002	98	0.003	150
Virgibacillus	sp	0.024	1052	0.031	1413
Vitreoscilla	sp	0.001	24
Vogesella	sp	0.003	144
Weizmannia	coagulans	0	21
Wenzhouxiangella	sp	0	12
Xanthobacter	sp	0.001	47
Xanthomonas	arboricola	0.002	95
Xanthomonas	campestris	0.002	99
Xanthomonas	cassavae	0.001	23
Xanthomonas	citri	0.006	259
Xanthomonas	hortorum	0.001	32
Xanthomonas	hyacinthi	0.001	67
Xanthomonas	oryzae	0.001	41
Xanthomonas	theicola	0.001	37
Xanthomonas	translucens	0	17
Xanthomonas	vesicatoria	0.001	57
Xenorhabdus	bovienii	0	11
Xenorhabdus	doucetiae	0	17
Xylanimonas	cellulosilytica	0	20
Xylophilus	rhododendri	0.004	177
Yersinia	canariae	0	20
Yersinia	enterocolitica	0.001	55	0	20
Yersinia	ruckeri	0	16
Yokenella	regensburgei	0.003	148
Zobellella	denitrificans	0.001	27
Zymomonas	mobilis	0.002	68
Acholeplasma	axanthum			0	16
Acidaminococcus	fermentans			0	14
Acutalibacter	muris			0.002	81
Akkermansia	muciniphila			0.001	34
Aliarcobacter	cibarius			0	19
Amedibacterium	intestinale			0.002	109
Anaerobutyricum	hallii			0.004	172
Anaerocolumna	cellulosilytica			0.001	31
Anaerocolumna	sp			0.001	26
Anaerostipes	hadrus			0.003	138
Anaerostipes	rhamnosivorans			0.013	586
Bacillus	cereus			0.001	55
Bifidobacterium	bifidum			0	12
Blautia	hansenii			0.103	4732
Butyrivibrio	fibrisolvens			0	20
Butyrivibrio	proteoclasticus			0	18
Caldanaerobacter	subterraneus			0	21
Caloranaerobacter	azorensis			0	11
Campylobacter	jejuni			0.004	193
Caproiciproducens	sp			0	23
Christensenella	minuta			0	12
Citrobacter	cronae			0.05	2316
Citrobacter	pasteurii			0.002	100
Cloacibacillus	porcorum			0	17
Clostridium	aceticum			0	10
Clostridium	acetobutylicum			0	23
Clostridium	argentinense			0.001	37
Clostridium	baratii			0.003	146
Clostridium	beijerinckii			0.002	113
Clostridium	bornimense			0.001	29
Clostridium	cochlearium			0	12
Clostridium	estertheticum			0	11
Clostridium	gasigenes			0.001	43
Clostridium	intestinale			0.001	46
Clostridium	novyi			0	20
Clostridium	pasteurianum			0	20
Clostridium	saccharobutylicum			0.001	69
Clostridium	saccharoperbutylacetonicum			0.001	39
Clostridium	taeniosporum			0.001	66
Clostridium	thermarum			0	10
Cohnella	sp			0.001	25
Desulfitobacterium	dehalogenans			0	16
Dysosmobacter	welbionis			0.004	198
Eggerthella	lenta			0	21
Enterococcus	hirae			0	13
Ethanoligenens	harbinense			0	14
Eubacterium	callanderi			0.002	104
Eubacterium	Eubacterium			0.001	36
Eubacterium	maltosivorans			0.001	69
Eubacterium	sp			0.001	38
Faecalibaculum	rodentium			0	13
Faecalitalea	cylindroides			0	20
Flintibacter	sp			0	21
Gemella	sanguinis			0	22
Haemophilus	parainfluenzae			0.007	323
Hathewaya	histolytica			0	19
Herbinix	luporum			0	16
Intestinimonas	butyriciproducens			0.002	75
Kosakonia	sacchari			0.001	25
Lachnoanaerobaculum	umeaense			0.001	44
Lachnospira	eligens			0.001	69
Oscillibacter	sp			0.002	67
Oscillibacter	valericigenes			0.002	115
Paeniclostridium	sordellii			0.001	25
Pantoea	eucalypti			0.001	26
Paraclostridium	bifermentans			0	12
Paraprevotella	xylaniphila			0	21
Parolsenella	massiliensis			0	14
Pectobacterium	odoriferum			0	13
Pectobacterium	versatile			0.001	26
Pedobacter	heparinus			0.001	34
Peptacetobacter	hiranonis			0.001	28
Polaribacter	vadi			0	19
Prevotella	enoeca			0	19
Prevotella	melaninogenica			0	12
Providencia	stuartii			0.001	43
Romboutsia	hominis			0.001	32
Romboutsia	ilealis			0.001	38
Ruminiclostridium	herbifermentans			0	13
Ruminococcus	champanellensis			0	22
Ruminococcus	sp			0	21
Selenomonas	sputigena			0	13
Shigella	sonnei			0.058	2679
Staphylococcus	argenteus			0.001	54
Staphylococcus	epidermidis			0	23
Streptococcus	australis			0	20
Streptococcus	dysgalactiae			0.001	34
Streptococcus	equinus			0	21
Streptococcus	gordonii			0	17
Streptococcus	gwangjuense			0	14
Streptococcus	oralis			0.001	48
Streptococcus	pseudoporcinus			0	11
Tissierellia	sp			0	16
Trueperella	pyogenes			0.002	80
Vagococcus	coleopterorum			0	13
Yersinia	bercovieri			0.001	30

### Sheet: patient3
Patient 3
		day 126 post infection		day 147 post infection
Genus	Species	rAbundance.species.1	estReads.1	rAbundance.species.2	estReads.2
Achromobacter	denitrificans	0.001	42
Achromobacter	insolitus	0	16
Achromobacter	sp	0	63
Achromobacter	spanius	0.001	86
Achromobacter	xylosoxidans	0.002	139
Acinetobacter	bereziniae	0.001	41
Actinomyces	oris	0	22	0.001	86
Aerococcus	urieequi	0.003	150	0.003	215
Aerostipes	caccae	0.001	31
Anoxybacillus	flavithermus	0.002	94
Anoxybacillus	gonensis	0.005	292
Anoxybacillus	kamchatkensis	0.007	421
Arcanobacterium	haemolyticum	0.003	171	0.003	199
Bacillus	altitudinis	0	22	0	10
Bacillus	amyloliquefaciens	0.001	63	0	24
Bacillus	anthracis	0.008	464	0.001	43
Bacillus	cereus	0.002	91	0.005	326
Bacillus	haynesii	0.001	79
Bacillus	licheniformis	0.002	96	0	24
Bacillus	paralicheniformis	0.025	1439
Bacillus	sp	0.001	71	0.001	58
Bacillus	subtilis	0.003	176	0.001	55
Bacillus	thuringiensis	0	27	0	21
Bacillus	velezensis	0.001	55	0	30
Bacteroides	fragilis	0.032	1856	0	22
Bacteroides	thetaiotaomicron	0	15	0.012	796
Bifidobacterium	animalis	0.795	46644	0.001	90
Bifidobacterium	bifidum	0.127	7430	0.004	266
Bifidobacterium	breve	1.017	59678	0.013	827
Bifidobacterium	catenulatum	0	21
Bifidobacterium	longum	0.387	22694	0.007	494
Caldaerobacter	subterraneus	0	10
Carnobacterium	maltaromaticum	0	23	0	20
Clostridioides	difficile	0.009	499	0.008	555
Clostridium	beijerinckii	0	16	0.001	40
Clostridium	botulinum	0	11
Clostridium	Clostridium	0.002	102	0.001	43
Clostridium	perfringens	0	29
Corynebacterium	kefirresidentii	0.003	177	0.002	164
Corynebacterium	kroppenstedtii	0	21	0.001	60
Corynebacterium	xerosis	0.001	31	0	18
Cutibacterium	acnes	0.003	197	0.007	468
Enterobacter	bugandensis	0.01	560
Enterobacter	cloacae	0.001	83
Enterocloster	bolteae	0.002	139	0.003	191
Enterocloster	clostridioformis	0.071	4188	0.081	5351
Enterococcus	avium	0.007	405	0.008	546
Enterococcus	casseliflavus	0.011	617	0.119	7831
Enterococcus	cecorum	0.002	100	0.002	129
Enterococcus	durans	0.108	6343	0.125	8255
Enterococcus	faecalis	0.02	1153	0.02	1351
Enterococcus	faecium	92.508	5427119	96.208	6347274
Enterococcus	gallirum	0.01	586	0.282	18603
Enterococcus	gilvus	0	22	0.001	46
Enterococcus	hirae	0.126	7402	0.142	9379
Enterococcus	lactis	0.059	3471	0.066	4346
Enterococcus	mundtii	0.023	1361	0.03	2011
Enterococcus	rotai	0	15	0.001	48
Enterococcus	saigonensis	0.005	319	0.007	436
Enterococcus	sp	0.072	4223	0.402	26536
Enterococcus	thailandicus	0.002	144	0.004	293
Enterococcus	wangshanyuanii	0	21	0	27
Escherichia	coli	0.007	436	0.003	220
Finegoldia	mag	0	12
Halomos	aestuarii	0.001	52	0.001	67
Halomos	beimenensis	0.001	34
Halomos	sp	0.006	479
Homo	sapiens	0.025	1496	0.023	1547
Jeotgalibaca	ciconiae	0	23	0.001	43
Klebsiella	pneumoniae	0.003	202
Lachnoclostridium	sp	0.004	216	0.004	255
Lachnospira	eligens	0	12
Lacticaseibacillus	casei	0.002	129
Lacticaseibacillus	paracasei	0.003	199	0.001	57
Lacticaseibacillus	rhamnosus	1.806	105964	0.36	23778
Lactiplantibacillus	plantarum	0.007	440	0.001	69
Lactobacillus	acidophilus	0	10
Lactobacillus	delbrueckii	0.001	66	0.001	34
Lactobacillus	iners	0	11
Lactobacillus	johnsonii	0.001	58	0.001	60
Lactobacillus	phage	0	22
Lactococcus	cremoris	0.001	60	0.001	54
Lactococcus	lactis	0.002	134	0.008	542
Lactococcus	piscium	0.001	47
Lactococcus	raffinolactis	0.035	2039	0.013	865
Lactococcus	taiwanensis	0	16	0	19
Leuconostoc	gelidum	0	10
Leuconostoc	lactis	0.006	358	0.003	196
Ligilactobacillus	salivarius	0	15	0.001	41
Limosilactobacillus	fermentum	0.284	16652	0.014	912
Limosilactobacillus	mucosae	0	15	0	16
Limosilactobacillus	reuteri	1.824	107012	1.484	97925
Listeria	sp	0	26	0.001	33
Malaciobacter	halophilus	0.001	73	0.001	86
Microbacterium	oxydans	0	27
Neobacillus	thermocopriae	0	19
Parachlamydia	acanthamoebae	0.001	52	0.001	68
Pasteurella	multocida	0	14
Peptoniphilus	ivorii	0.01	567	0.011	693
Petrotoga	mobilis	0.014	845
Phocaeicola	dorei	0.001	33	0	19
Propionibacterium	sp	0	19	0	14
Pseudomos	stutzeri	0.001	65
Rhizobium	tropici	0	27	0.001	45
Ruthenibacterium	lactatiformans	0.001	42
Sphingobium	sp	0.001	79
Sphingobium	yanoikuyae	0.001	37
Spirosoma	pollinicola	0	27	0.001	47
Staphylococcus	aureus	0.028	1618	0.03	2007
Staphylococcus	epidermidis	0.001	45	0.006	406
Streptococcus	agalactiae	0.007	392	0.004	287
Streptococcus	australis	0.001	76	0.005	302
Streptococcus	cristatus	0	23	0.001	66
Streptococcus	dysgalactiae	0.003	190	0.001	77
Streptococcus	equinus	0	27	0.001	38
Streptococcus	gallolyticus	0.001	37	0	22
Streptococcus	gordonii	0	16	0.001	56
Streptococcus	gwangjuense	0	18	0.002	100
Streptococcus	infantarius	0.008	458	0.003	169
Streptococcus	mitis	0.006	354	0.014	939
Streptococcus	oralis	0.005	286	0.013	851
Streptococcus	parasanguinis	0.003	154	0.004	289
Streptococcus	parauberis	0.001	59	0.001	41
Streptococcus	pneumoniae	0.005	267	0.011	736
Streptococcus	pseudopneumoniae	0.001	33	0.002	116
Streptococcus	pyogenes	0.001	41	0.002	148
Streptococcus	salivarius	0.002	128	0.005	327
Streptococcus	sanguinis	0.001	33	0.001	86
Streptococcus	sp	0.067	3982	0.173	11382
Streptococcus	suis	0.01	560	0.009	625
Streptococcus	thermophilus	0.217	12717	0.095	6266
Streptococcus	uberis	0.001	88	0	27
Streptococcus	virus	0.003	241
Streptomyces	albulus	0.002	109	0.002	109
Tetragenococcus	halophilus	0.003	176	0.004	261
Tetragenococcus	osmophilus	0	14	0	18
Thermoaerobacter	brockii	0.022	1278
Thermoaerobacter	italicus	0.002	89
Thermoaerobacter	kivui	0.001	64
Thermoaerobacter	mathranii	0.002	142
Thermoaerobacter	siderophilus	0.011	643
Thermoaerobacter	wiegelii	0.004	261
Vibrio	anguillarum	0.002	95	0.003	224
Virgibacillus	dokdonensis	0.009	531
Virgibacillus	sp	0.022	1289
Weizmannia	coagulans	0	11	0	12
Abiotrophia	defectiva			0	12
Aerococcus	sanguinicola			0	18
Aerococcus	viridans			0	18
Bacteroides	caccae			0	15
Bacteroides	cellulosilyticus			0.001	35
Bacteroides	uniformis			0.004	254
Bacteroides	xylanisolvens			0.001	91
Blautia	hansenii			0	14
Blautia	producta			0.001	51
Carnobacterium	divergens			0	11
Cereibacter	sphaeroides			0.004	262
Corynebacterium	tuberculostearicum			0	16
Dolosigranulum	pigrum			0	12
Enterobacter	hormaechei			0.016	1076
Eubacterium	sp			0	11
Herbinix	luporum			0	11
Hungatella	hathewayi			0	11
Janthinobacterium	agaricidamnosum			0	31
Jeotgalibaca	arthritidis			0.017	1125
Jeotgalibaca	porci			0.003	187
Jeotgalibaca	sp			0.005	311
Latilactobacillus	curvatus			0	20
Latilactobacillus	sakei			0	14
Levilactobacillus	brevis			0	13
Listeria	monocytogenes			0.002	135
Listeria	seeligeri			0	12
Lysinibacillus	timonensis			0	16
Micrococcus	luteus			0.001	65
Olsenella	sp			0.001	49
Porphyromos	gingivalis			0.002	156
Pseudomos	aeruginosa			0.014	900
Rothia	mucilaginosa			0.002	164
Salmonella	enterica			0.01	647
Streptococcus	equi			0	12
Streptococcus	intermedius			0.001	38
Streptococcus	koreensis			0.001	74
Streptococcus	mutans			0.002	140
Streptococcus	sobrinus			0	10
Streptococcus	vestibularis			0	17
Tepidaerobacter	acetatoxydans			0	14
Vagococcus	carniphilus			0	17
Vagococcus	sp			0	13
